# Gut microbiome and plasma metabolic signatures of one-carbon metabolism differentiate oedematous and non-oedematous severe acute malnutrition

**DOI:** 10.1101/2025.11.26.25341054

**Authors:** Ruairi C. Robertson, Thaddeus J. Edens, Iman Baharmand, Natallia Varankovich, Cherlynn Dumbura, Madhuriben Panchal, Kuda Mutasa, Robert Ntozini, Bernard Chasekwa, Simutanyi Mwakamui, Freddy Francis, Ellen Besa, Thompson Runodamoto, Deophine Ngosa, Florence D. Majo, Kanekwa Zyambo, Claire D. Bourke, Sandra Rukobo, Margaret Govha, Beatrice Amadi, Kusum Nathoo, Mutsa Bwakura-Dangarembizi, Jonathan R. Swann, Paul Kelly, Amee R. Manges, Andrew J. Prendergast, the HOPE-SAM study team

**Affiliations:** Blizard Institute, Queen Mary University of London, London, UK; Zvitambo Institute for Maternal and Child Health Research, Harare, Zimbabwe; School of Population and Public Health, University of British Columbia, Vancouver, Canada; British Columbia Centre for Disease Control, Vancouver, British Columbia, Canada; School of Human Development and Health, Faculty of Medicine, University of Southampton, UK; Tropical Gastroenterology and Nutrition group (TROPGAN), University of Zambia School of Medicine, Lusaka, Zambia; Department of Experimental Medicine, University of British Columbia, Vancouver, BC, Canada; School of Infection and Immunity, University of Glasgow, Glasgow, UK; Department of Paediatrics and Child Health, University of Zimbabwe College of Health Sciences, Harare, Zimbabwe

**Author notes:** **Corresponding author:** Dr. Ruairi Robertson. These authors contributed equally to this work (Amee R. Manges, Andrew J. Prendergast).

## Abstract

Childhood severe acute malnutrition (SAM) occurs as either classical wasting (non-oedematous-SAM; NO-SAM) or with the presence of oedema (oedematous SAM; O-SAM). Both forms of SAM have distinct mortality and nutritional recovery rates, however, the underlying pathophysiology is poorly understood. We collected stool for whole metagenome shotgun sequencing and plasma for metabolic phenotyping from 238 children (79 NO-SAM, 159 O-SAM) hospitalised with complicated SAM and 141 adequately-nourished controls (ANC) from an observational, prospective cohort in Zimbabwe and Zambia. Children with SAM were followed up at 12-, 24- and 48-weeks post-discharge. During hospitalisation, there were significant alterations in taxonomic and functional microbiome diversity between O-SAM and NO-SAM. *Lancefieldella parvula*, a potent producer of hydrogen-sulfide from cysteine, was one of three species significantly elevated in O-SAM versus NO-SAM. Metagenomic analysis showed an overabundance of pathways involved in sulfur amino-acid and one-carbon metabolism in O-SAM compared to NO-SAM. Consistently, the sulfur amino acids cysteine and homocysteine were significantly depleted in the plasma of O-SAM versus NO-SAM, while histidine and various phosphatidylcholines were more abundant. During follow-up, O-SAM and NO-SAM microbiomes remained divergent up to 24 weeks post-discharge whilst alpha diversity recovery was delayed in NO-SAM. Plasma metabolomes also remained significantly different between O-SAM, NO-SAM and ANC throughout 48 weeks of follow-up. These findings demonstrate that distinct microbiome profiles may drive disturbance of systemic one-carbon metabolism in O-SAM and highlight persistent microbiome and metabolic dysfunction during nutritional recovery. This work supports further studies targeting the gut microbiome to correct metabolic disturbances and improve long-term clinical outcomes in complicated SAM.

**One Sentence Summary:** Children hospitalised with oedematous versus non-oedematous severe acute malnutrition have altered gut microbiomes and disrupted one-carbon metabolism, which remain distinct up to 48 weeks post-discharge.

## Supplementary tables (Table. S1 to S16) for "Gut microbiome and plasma metabolic signatures of one-carbon metabolism differentiate oedematous and non-oedematous severe acute malnutrition"

### Sheet: Table S1
Table S1. Baseline characteristics of overall HOPE-SAM cohort and enteropathy sub-study participants included and not included in this analysis
	HOPE-SAM cohort	Enteropathy sub-study
Variable	All children	Included in analysis	Not included in analysis	P value*
Total n (%)	745	238	41
Male, n (%)	390 (52.3)	124 (52.1)	25 (61.0)	0.377
Zimbabwe, n (%)	503 (67.5)	179 (75.2)	25 (61.0)	0.088
Age, median, months (IQR)	17.40 [12.80, 22.10]	18.10 [13.10, 22.37]	19.30 [14.00, 25.10]	0.416
Oedema, n (%)	480 (64.4)	159 (66.8)	30 (73.2)	0.532
WHZ (median, IQR)	-2.94 [-3.97, -1.69]	-2.82 [-3.92, -1.52]	-3.14 [-4.11, -2.63]	0.096
MUAC [mm, median (IQR)]	117.33 [106.67, 128.67]	119.00 [110.00, 130.00]	114.00 [102.33, 125.00]	0.048
HAZ(median, IQR)	-2.99 [-3.91, -2.02]	-2.98 [-3.81, -2.02]	-3.13 [-3.75, -2.26]	0.513
Birth weight, kg, median (IQR)	2.90 [2.50, 3.30]	2.95 [2.50, 3.30]	2.80 [2.40, 3.38]	0.51
Living with HIV, n (%)	162 (21.7)	54 (22.7)	11 (26.8)	0.705
Currently breastfed	160 (21.7)	43 (18.1)	4 (10.3)	0.33
Died	125 (16.8)	23 (9.7)	17 (41.5)	<0.001
Readmitted to hospital	89 (13.7)	29 (13.1)	1 (4.2)	0.349
Diarrhea (last 24h)	331 (44.4)	105 (44.1)	22 (53.7)	0.335
*Included in analysis versus not-included in analysis

### Sheet: Table S2
Table S2. Maaslin2 multivariate regression results assessing significantly different taxa between O-SAM and N-SAM at baseline, adjusting for age, HIV status and current breastfeeding status
feature	metadata	value	coef	stderr	N	N.not.0	pval	qval
Streptococcus_lactarius	curbfeeding_00	1	2.20335	0.503715	173	28	2.13268e-05	0.0103222
Faecalibacterium_prausnitzii	stoolage_m	stoolage_m	1.51603	0.384897	173	107	0.000119839	0.0145005
Candidatus_Catenibacterium_tridentinum	stoolage_m	stoolage_m	0.9616	0.240192	173	22	9.35083e-05	0.0145005
Collinsella_aerofaciens	stoolage_m	stoolage_m	1.32618	0.335794	173	91	0.000115095	0.0145005
Ruminococcus_torques	stoolage_m	stoolage_m	1.16902	0.316461	173	65	0.000298246	0.0288702
Isoptericola_variabilis	stoolage_m	stoolage_m	0.597803	0.179394	173	26	0.00105915	0.0744373
Holdemanella_porci	stoolage_m	stoolage_m	0.692993	0.208262	173	26	0.00107657	0.0744373
Veillonella_parvula	stoolage_m	stoolage_m	1.18753	0.361272	173	80	0.00123267	0.0745764
Streptococcus_lutetiensis	stoolage_m	stoolage_m	0.610592	0.192749	173	25	0.00182482	0.098135
Streptococcus_parasanguinis	stoolage_m	stoolage_m	0.94242	0.321036	173	71	0.00379601	0.145796
Klebsiella_pneumoniae	stoolage_m	stoolage_m	-0.826849	0.282254	173	164	0.00386764	0.145796
Dorea_longicatena	stoolage_m	stoolage_m	1.0318	0.354739	173	62	0.00412155	0.145796
Vescimonas_coprocola	stoolage_m	stoolage_m	0.543851	0.189788	173	19	0.00469481	0.145796
Sutterella_wadsworthensis	stoolage_m	stoolage_m	1.11663	0.384418	173	59	0.0041704	0.145796
Blautia_wexlerae	stoolage_m	stoolage_m	1.26777	0.443767	173	94	0.0048197	0.145796
Prevotella_copri_clade_C	stoolage_m	stoolage_m	0.891844	0.311498	173	81	0.0047301	0.145796
Olsenella_uli	curbfeeding_00	1	1.13553	0.410051	173	18	0.00625059	0.177958
Limosilactobacillus_fermentum	stoolage_m	stoolage_m	0.599667	0.21905	173	23	0.00685604	0.184351
Prevotella_copri_clade_E	stoolage_m	stoolage_m	0.524197	0.202009	173	28	0.010298	0.184601
Anaerobutyricum_soehngenii	stoolage_m	stoolage_m	0.448967	0.167056	173	21	0.00792256	0.184601
Dorea_formicigenerans	stoolage_m	stoolage_m	0.781806	0.30049	173	49	0.0101025	0.184601
Prevotella_stercorea	stoolage_m	stoolage_m	0.669682	0.256224	173	33	0.00977106	0.184601
Gemmiger_formicilis	stoolage_m	stoolage_m	0.786866	0.291388	173	63	0.00763472	0.184601
Lancefieldella_parvula	oed_00	1	0.942205	0.360139	173	23	0.00970094	0.184601
Lancefieldella_parvula	stoolage_m	stoolage_m	0.44185	0.165826	173	23	0.00846067	0.184601
Senegalimassilia_anaerobia	stoolage_m	stoolage_m	0.487463	0.184633	173	35	0.00906736	0.184601
Ligilactobacillus_ruminis	stoolage_m	stoolage_m	0.790931	0.302425	173	25	0.00972621	0.184601
Blautia_faecicola	stoolage_m	stoolage_m	0.536471	0.209766	173	19	0.0114278	0.197537
Prevotella_copri_clade_A	stoolage_m	stoolage_m	1.00868	0.39762	173	98	0.0120985	0.20192
Prevotella_sp_885	oed_00	1	1.21094	0.484305	173	21	0.0133655	0.21563
Alistipes_finegoldii	stoolage_m	stoolage_m	0.398562	0.162333	173	19	0.0150991	0.235741
Clostridium_sp_AF20_17LB	stoolage_m	stoolage_m	0.327947	0.134238	173	24	0.0155999	0.235949
Clostridium_SGB4750	stoolage_m	stoolage_m	0.52302	0.216438	173	52	0.0167419	0.245548
Enterococcus_avium	oed_00	1	1.24787	0.523998	173	31	0.018364	0.261418
Streptococcus_salivarius	curbfeeding_00	1	2.45628	1.04023	173	109	0.019358	0.267693
Actinomyces_oris	HIVstatus	1	-1.00697	0.433446	173	25	0.021368	0.28728
Streptococcus_parasanguinis	HIVstatus	1	-1.67938	0.727539	173	71	0.022201	0.290413

### Sheet: Table S3
Table S3. Maaslin2 multivariate regression results assessing significantly different gene pathways at baseline between O-SAM and N-SAM, adjusting for age, HIV status and current breastfeeding status
feature	metadata	value	coef	stderr	N	N.not.0	pval	qval
PWY.7953..UDP.N.acetylmuramoyl.pentapeptide.biosynthesis.III..meso.diaminopimelate.containing.	stoolage_m	stoolage_m	0.157154	0.0327891	173	173	3.59808e-06	0.00611674
PWY.7883..anhydromuropeptides.recycling.II	stoolage_m	stoolage_m	-0.451301	0.108759	173	173	5.28227e-05	0.0113797
PWY0.1415..superpathway.of.heme.b.biosynthesis.from.uroporphyrinogen.III	stoolage_m	stoolage_m	-0.387078	0.0940366	173	173	6.02455e-05	0.0113797
COA.PWY..coenzyme.A.biosynthesis.I..prokaryotic.	stoolage_m	stoolage_m	0.18967	0.0451316	173	173	4.27699e-05	0.0113797
PWY0.1338..polymyxin.resistance	stoolage_m	stoolage_m	-0.453956	0.109314	173	172	5.21533e-05	0.0113797
P221.PWY..octane.oxidation	stoolage_m	stoolage_m	-0.645162	0.156163	173	172	5.67631e-05	0.0113797
PWY.621..sucrose.degradation.III..sucrose.invertase.	stoolage_m	stoolage_m	-0.191774	0.0433147	173	173	1.7116e-05	0.0113797
PWY.5505..L.glutamate.and.L.glutamine.biosynthesis	stoolage_m	stoolage_m	0.954007	0.224327	173	139	3.49712e-05	0.0113797
PWY.6385..peptidoglycan.biosynthesis.III..mycobacteria.	stoolage_m	stoolage_m	0.127072	0.0303044	173	173	4.44106e-05	0.0113797
PWY.241..C4.photosynthetic.carbon.assimilation.cycle..NADP.ME.type	stoolage_m	stoolage_m	1.01856	0.250815	173	147	7.48093e-05	0.0115733
PANTOSYN.PWY..superpathway.of.coenzyme.A.biosynthesis.I..bacteria.	stoolage_m	stoolage_m	0.136545	0.0339858	173	173	8.85014e-05	0.0115733
PWY.7851..coenzyme.A.biosynthesis.II..eukaryotic.	stoolage_m	stoolage_m	0.194689	0.0482076	173	173	8.16347e-05	0.0115733
PWY.6549..L.glutamine.biosynthesis.III	stoolage_m	stoolage_m	0.917204	0.227794	173	127	8.55521e-05	0.0115733
PWY.6387..UDP.N.acetylmuramoyl.pentapeptide.biosynthesis.I..meso.diaminopimelate.containing.	stoolage_m	stoolage_m	0.141775	0.0357545	173	173	0.000108312	0.012239
PEPTIDOGLYCANSYN.PWY..peptidoglycan.biosynthesis.I..meso.diaminopimelate.containing.	stoolage_m	stoolage_m	0.139577	0.0353435	173	173	0.00011519	0.012239
COA.PWY.1..superpathway.of.coenzyme.A.biosynthesis.III..mammals.	stoolage_m	stoolage_m	0.191156	0.0480631	173	173	0.000103459	0.012239
PWY.6386..UDP.N.acetylmuramoyl.pentapeptide.biosynthesis.II..lysine.containing.	stoolage_m	stoolage_m	0.153431	0.0393022	173	173	0.000136843	0.0136843
PWY.7254..TCA.cycle.VII..acetate.producers.	stoolage_m	stoolage_m	0.642065	0.166482	173	44	0.000163512	0.0154428
PWY.6531..mannitol.cycle	stoolage_m	stoolage_m	-0.319446	0.0835951	173	173	0.000186613	0.0158621
FUC.RHAMCAT.PWY..superpathway.of.fucose.and.rhamnose.degradation	stoolage_m	stoolage_m	-0.27024	0.0705411	173	173	0.000180043	0.0158621
PWY.6936..seleno.amino.acid.biosynthesis..plants.	curbfeeding_00	1	-0.25869	0.0681977	173	173	0.000207179	0.0167716
PWY.6163..chorismate.biosynthesis.from.3.dehydroquinate	stoolage_m	stoolage_m	0.141502	0.0388601	173	173	0.000360948	0.0249244
TRNA.CHARGING.PWY..tRNA.charging	stoolage_m	stoolage_m	0.0992554	0.0271417	173	173	0.000341189	0.0249244
FERMENTATION.PWY..mixed.acid.fermentation	curbfeeding_00	1	-0.530224	0.145785	173	173	0.000366535	0.0249244
PWY.3841..folate.transformations.II..plants.	stoolage_m	stoolage_m	0.149854	0.0411247	173	173	0.000357601	0.0249244
PWY.5920..superpathway.of.heme.b.biosynthesis.from.glycine	stoolage_m	stoolage_m	-0.306932	0.0855204	173	172	0.000435291	0.0261913
P23.PWY..reductive.TCA.cycle.I	stoolage_m	stoolage_m	0.562293	0.156181	173	44	0.000418128	0.0261913
RIBOSYN2.PWY..flavin.biosynthesis.I..bacteria.and.plants.	stoolage_m	stoolage_m	0.134475	0.0377107	173	173	0.000472373	0.0261913
HSERMETANA.PWY..L.methionine.biosynthesis.III	stoolage_m	stoolage_m	0.813495	0.22819	173	166	0.000474023	0.0261913
PYRIDNUCSAL.PWY..NAD.salvage.pathway.I..PNC.VI.cycle.	oed_00	1	1.54096	0.429256	173	157	0.000433976	0.0261913
PWY3O.4107..NAD.salvage.pathway.V..PNC.V.cycle.	oed_00	1	1.61015	0.452222	173	157	0.000481545	0.0261913
RHAMCAT.PWY..L.rhamnose.degradation.I	curbfeeding_00	1	-0.513678	0.14454	173	173	0.000493012	0.0261913
THISYNARA.PWY..superpathway.of.thiamine.diphosphate.biosynthesis.III..eukaryotes.	stoolage_m	stoolage_m	0.872447	0.246465	173	154	0.000518054	0.0266876
FUCCAT.PWY..fucose.degradation	stoolage_m	stoolage_m	-0.281751	0.0798697	173	173	0.000540816	0.0270408
ARO.PWY..chorismate.biosynthesis.I	stoolage_m	stoolage_m	0.122238	0.0347837	173	173	0.000566834	0.0275319
PWY0.1477..ethanolamine.utilization	stoolage_m	stoolage_m	-0.256319	0.0750617	173	173	0.000800292	0.0289441
PWY.5686..UMP.biosynthesis.I	stoolage_m	stoolage_m	0.147208	0.0430578	173	173	0.000789238	0.0289441
TCA.GLYOX.BYPASS..superpathway.of.glyoxylate.bypass.and.TCA	stoolage_m	stoolage_m	-0.275555	0.0801917	173	173	0.000743457	0.0289441
PWY.6122..5.aminoimidazole.ribonucleotide.biosynthesis.II	stoolage_m	stoolage_m	0.10089	0.029598	173	173	0.000817245	0.0289441
PWY.7209..superpathway.of.pyrimidine.ribonucleosides.degradation	oed_00	1	1.22659	0.357334	173	161	0.000752693	0.0289441
PWY.7761..NAD.salvage.pathway.II..PNC.IV.cycle.	oed_00	1	0.800119	0.231076	173	172	0.000678675	0.0289441
PWY.6277..superpathway.of.5.aminoimidazole.ribonucleotide.biosynthesis	stoolage_m	stoolage_m	0.10089	0.029598	173	173	0.000817245	0.0289441
VALSYN.PWY..L.valine.biosynthesis	curbfeeding_00	1	0.275172	0.0806503	173	173	0.000808211	0.0289441
DTDPRHAMSYN.PWY..dTDP..beta..L.rhamnose.biosynthesis	stoolage_m	stoolage_m	0.431327	0.125098	173	172	0.00071404	0.0289441
TCA..TCA.cycle.I..prokaryotic.	stoolage_m	stoolage_m	-0.25217	0.0722333	173	173	0.000614728	0.0289441
COMPLETE.ARO.PWY..superpathway.of.aromatic.amino.acid.biosynthesis	stoolage_m	stoolage_m	0.117616	0.0340392	173	173	0.000695997	0.0289441
X1CMET2.PWY..folate.transformations.III..E..coli.	stoolage_m	stoolage_m	0.107475	0.0308973	173	173	0.000642292	0.0289441
PWY.6123..inosine.5.phosphate.biosynthesis.I	stoolage_m	stoolage_m	0.122095	0.0355073	173	173	0.000737357	0.0289441
NONMEVIPP.PWY..methylerythritol.phosphate.pathway.I	stoolage_m	stoolage_m	0.144513	0.0426309	173	173	0.000871532	0.0296321
PWY.6124..inosine.5.phosphate.biosynthesis.II	stoolage_m	stoolage_m	0.15109	0.0445069	173	173	0.000857069	0.0296321
PWY.7977..L.methionine.biosynthesis.IV	curbfeeding_00	1	-0.331527	0.0980781	173	173	0.000900602	0.0300201
P105.PWY..TCA.cycle.IV..2.oxoglutarate.decarboxylase.	stoolage_m	stoolage_m	-0.263731	0.0781869	173	173	0.000922768	0.0301674
PWY.7790..UMP.biosynthesis.II	stoolage_m	stoolage_m	0.143562	0.0428037	173	173	0.000984599	0.0309966
PWY.7791..UMP.biosynthesis.III	stoolage_m	stoolage_m	0.143562	0.0428037	173	173	0.000984599	0.0309966
PWY.561..superpathway.of.glyoxylate.cycle.and.fatty.acid.degradation	stoolage_m	stoolage_m	-0.269734	0.0808988	173	173	0.00105251	0.0325321
PWY1ZNC.1..assimilatory.sulfate.reduction.IV	stoolage_m	stoolage_m	-0.234906	0.0709503	173	173	0.00113852	0.0338224
OANTIGEN.PWY..O.antigen.building.blocks.biosynthesis..E..coli.	stoolage_m	stoolage_m	0.35073	0.105944	173	172	0.00113978	0.0338224
PWY.6121..5.aminoimidazole.ribonucleotide.biosynthesis.I	stoolage_m	stoolage_m	0.10335	0.0312535	173	173	0.00115394	0.0338224
PWY.6305..superpathway.of.putrescine.biosynthesis	curbfeeding_00	1	-0.644975	0.195728	173	173	0.00119949	0.0345616
AST.PWY..L.arginine.degradation.II..AST.pathway.	stoolage_m	stoolage_m	-0.375843	0.114436	173	172	0.00124415	0.0350851
ILEUSYN.PWY..L.isoleucine.biosynthesis.I..from.threonine.	curbfeeding_00	1	0.255707	0.0779415	173	173	0.00125894	0.0350851
PWY.5103..L.isoleucine.biosynthesis.III	stoolage_m	stoolage_m	0.0972305	0.0297774	173	173	0.00132555	0.0363457
PWY.7115..C4.photosynthetic.carbon.assimilation.cycle..NAD.ME.type	stoolage_m	stoolage_m	-0.17835	0.0547423	173	173	0.00135776	0.0366379
PWY.6270..isoprene.biosynthesis.I	stoolage_m	stoolage_m	0.141379	0.0441175	173	173	0.00161872	0.0376961
PWY.241..C4.photosynthetic.carbon.assimilation.cycle..NADP.ME.type	oed_00	1	1.74259	0.544717	173	147	0.0016482	0.0376961
SULFATE.CYS.PWY..superpathway.of.sulfate.assimilation.and.cysteine.biosynthesis	curbfeeding_00	1	-0.36658	0.115135	173	173	0.00173174	0.0376961
PWY.6700..queuosine.biosynthesis.I..de.novo.	stoolage_m	stoolage_m	0.137475	0.0428404	173	173	0.00159551	0.0376961
PWY.5103..L.isoleucine.biosynthesis.III	curbfeeding_00	1	0.264839	0.0826657	173	173	0.00162327	0.0376961
ANAGLYCOLYSIS.PWY..glycolysis.III..from.glucose.	stoolage_m	stoolage_m	0.0814175	0.0256926	173	173	0.00181828	0.0376961
DARABCATK12.PWY..D.arabinose.degradation.I	stoolage_m	stoolage_m	-0.445169	0.140139	173	170	0.0017733	0.0376961
PWY.6628..superpathway.of.L.phenylalanine.biosynthesis	stoolage_m	stoolage_m	0.118284	0.0365731	173	173	0.0014689	0.0376961
PYRIDNUCSAL.PWY..NAD.salvage.pathway.I..PNC.VI.cycle.	stoolage_m	stoolage_m	0.630669	0.197651	173	157	0.00169319	0.0376961
GLUCONEO.PWY..gluconeogenesis.I	curbfeeding_00	1	-0.220458	0.0691782	173	173	0.0017155	0.0376961
BRANCHED.CHAIN.AA.SYN.PWY..superpathway.of.branched.chain.amino.acid.biosynthesis	curbfeeding_00	1	0.248341	0.0783319	173	173	0.00180973	0.0376961
PWY3O.4107..NAD.salvage.pathway.V..PNC.V.cycle.	stoolage_m	stoolage_m	0.666991	0.208225	173	157	0.00162602	0.0376961
PWY.7315..dTDP.N.acetylthomosamine.biosynthesis	stoolage_m	stoolage_m	-0.255559	0.0805789	173	173	0.00180285	0.0376961
PWY.6969..TCA.cycle.V..2.oxoglutarate.synthase.	curbfeeding_00	1	-0.577551	0.181159	173	173	0.00170834	0.0376961
P164.PWY..purine.nucleobases.degradation.I..anaerobic.	stoolage_m	stoolage_m	0.661756	0.204502	173	84	0.00146045	0.0376961
HEMESYN2.PWY..heme.b.biosynthesis.II..oxygen.independent.	stoolage_m	stoolage_m	-0.209263	0.065064	173	173	0.00155806	0.0376961
PWY.7560..methylerythritol.phosphate.pathway.II	stoolage_m	stoolage_m	0.0895909	0.0282352	173	173	0.00179423	0.0376961
COBALSYN.PWY..superpathway.of.adenosylcobalamin.salvage.from.cobinamide.I	curbfeeding_00	1	-0.493305	0.154004	173	173	0.00162623	0.0376961
PWY.7118..chitin.deacetylation	stoolage_m	stoolage_m	-0.279107	0.0865072	173	173	0.00150701	0.0376961
PWY.7400..L.arginine.biosynthesis.IV..archaebacteria.	stoolage_m	stoolage_m	0.0822631	0.0260256	173	173	0.00186645	0.0382285
PWY.7221..guanosine.ribonucleotides.de.novo.biosynthesis	stoolage_m	stoolage_m	0.130569	0.0413661	173	173	0.00189331	0.038317
PWY.5860..superpathway.of.demethylmenaquinol.6.biosynthesis.I	stoolage_m	stoolage_m	-0.234783	0.0746538	173	171	0.00196484	0.0392967
PWY.5918..superpathway.of.heme.b.biosynthesis.from.glutamate	stoolage_m	stoolage_m	-0.221222	0.0705966	173	173	0.00203796	0.0393698
P42.PWY..incomplete.reductive.TCA.cycle	stoolage_m	stoolage_m	0.497136	0.158636	173	161	0.00203666	0.0393698
PWY.5913..partial.TCA.cycle..obligate.autotrophs.	stoolage_m	stoolage_m	-0.189036	0.0602115	173	173	0.00199949	0.0393698
PWY.5862..superpathway.of.demethylmenaquinol.9.biosynthesis	stoolage_m	stoolage_m	-0.230744	0.0737687	173	171	0.00207548	0.0396441
PWY.6122..5.aminoimidazole.ribonucleotide.biosynthesis.II	curbfeeding_00	1	0.255851	0.0821676	173	173	0.00217196	0.0401341
PWY.6277..superpathway.of.5.aminoimidazole.ribonucleotide.biosynthesis	curbfeeding_00	1	0.255851	0.0821676	173	173	0.00217196	0.0401341
PWY66.389..phytol.degradation	stoolage_m	stoolage_m	-0.486772	0.156266	173	172	0.00216322	0.0401341
ILEUSYN.PWY..L.isoleucine.biosynthesis.I..from.threonine.	stoolage_m	stoolage_m	0.0873109	0.0280757	173	173	0.00219945	0.0402051
HISTSYN.PWY..L.histidine.biosynthesis	stoolage_m	stoolage_m	0.15918	0.0514698	173	173	0.00232317	0.0420148
ARGSYNBSUB.PWY..L.arginine.biosynthesis.II..acetyl.cycle.	stoolage_m	stoolage_m	0.113954	0.0369043	173	173	0.0023595	0.0422227
ASPASN.PWY..superpathway.of.L.aspartate.and.L.asparagine.biosynthesis	curbfeeding_00	1	-0.272222	0.0884858	173	173	0.00244637	0.0424776
PWY0.1277..3.phenylpropanoate.and.3..3.hydroxyphenyl.propanoate.degradation	stoolage_m	stoolage_m	-0.328625	0.106941	173	171	0.00247369	0.0424776
GLYCOL.GLYOXDEG.PWY..superpathway.of.glycol.metabolism.and.degradation	stoolage_m	stoolage_m	-0.374561	0.121841	173	172	0.00246396	0.0424776
ARGSYN.PWY..L.arginine.biosynthesis.I..via.L.ornithine.	stoolage_m	stoolage_m	0.107115	0.0347711	173	173	0.00241446	0.0424776
PWY.5837..2.carboxy.1.4.naphthoquinol.biosynthesis	stoolage_m	stoolage_m	-0.214811	0.0701725	173	173	0.00256754	0.0433185
PWY.7396..butanol.and.isobutanol.biosynthesis..engineered.	stoolage_m	stoolage_m	-0.59132	0.193215	173	147	0.00257363	0.0433185
PWY.7883..anhydromuropeptides.recycling.II	curbfeeding_00	1	-0.92112	0.301928	173	173	0.00265316	0.0437709
HEME.BIOSYNTHESIS.II.1..heme.b.biosynthesis.V..aerobic.	stoolage_m	stoolage_m	-0.253243	0.0830224	173	173	0.0026573	0.0437709
PWY.6185..4.methylcatechol.degradation..ortho.cleavage.	stoolage_m	stoolage_m	-0.672655	0.220697	173	148	0.00267775	0.0437709
SULFATE.CYS.PWY..superpathway.of.sulfate.assimilation.and.cysteine.biosynthesis	stoolage_m	stoolage_m	-0.125826	0.0414732	173	173	0.00279793	0.0443472
PWY0.1261..anhydromuropeptides.recycling.I	curbfeeding_00	1	-0.50802	0.167113	173	173	0.00274497	0.0443472
BRANCHED.CHAIN.AA.SYN.PWY..superpathway.of.branched.chain.amino.acid.biosynthesis	stoolage_m	stoolage_m	0.0855435	0.0282163	173	173	0.00281735	0.0443472
PWY.7315..dTDP.N.acetylthomosamine.biosynthesis	curbfeeding_00	1	-0.678523	0.223697	173	173	0.0028039	0.0443472
PWY.5030..L.histidine.degradation.III	stoolage_m	stoolage_m	0.632406	0.209101	173	102	0.00288251	0.0449566
ORNDEG.PWY..superpathway.of.ornithine.degradation	stoolage_m	stoolage_m	-0.238999	0.079368	173	173	0.00300342	0.0464165
PWY0.301..L.ascorbate.degradation.I..bacterial..anaerobic.	stoolage_m	stoolage_m	-0.261729	0.0873593	173	173	0.00314979	0.0469697
PWY.8178..pentose.phosphate.pathway..non.oxidative.branch..II	curbfeeding_00	1	-0.160947	0.0536742	173	173	0.00312449	0.0469697
PWY.7858...5Z..dodecenoate.biosynthesis.II	stoolage_m	stoolage_m	-0.280397	0.093409	173	172	0.00309334	0.0469697
PWY.5097..L.lysine.biosynthesis.VI	stoolage_m	stoolage_m	0.105577	0.035221	173	173	0.00313459	0.0469697
LACTOSECAT.PWY..lactose.and.galactose.degradation.I	stoolage_m	stoolage_m	0.572196	0.191165	173	166	0.00317736	0.0469697
PWY.2941..L.lysine.biosynthesis.II	stoolage_m	stoolage_m	0.287227	0.0969369	173	173	0.00348861	0.0494219
SO4ASSIM.PWY..assimilatory.sulfate.reduction.I	stoolage_m	stoolage_m	-0.202459	0.0682535	173	173	0.00345375	0.0494219
CENTFERM.PWY..pyruvate.fermentation.to.butanoate	stoolage_m	stoolage_m	0.613013	0.206346	173	71	0.00340593	0.0494219
P124.PWY..Bifidobacterium.shunt	stoolage_m	stoolage_m	0.792271	0.266563	173	133	0.00339149	0.0494219
PWY.6590..superpathway.of.Clostridium.acetobutylicum.acidogenic.fermentation	stoolage_m	stoolage_m	0.608854	0.205319	173	71	0.00346316	0.0494219
PWY.7221..guanosine.ribonucleotides.de.novo.biosynthesis	curbfeeding_00	1	0.339476	0.114837	173	173	0.00356339	0.0497611
COA.PWY..coenzyme.A.biosynthesis.I..prokaryotic.	curbfeeding_00	1	0.369958	0.125291	173	173	0.00360036	0.0497611
PWY.6121..5.aminoimidazole.ribonucleotide.biosynthesis.I	curbfeeding_00	1	0.256351	0.0867635	173	173	0.00358049	0.0497611
PWY.6293..superpathway.of.L.cysteine.biosynthesis..fungi.	oed_00	1	1.08264	0.367152	173	162	0.00364534	0.0499765
PWY.5189..tetrapyrrole.biosynthesis.II..from.glycine.	stoolage_m	stoolage_m	-0.231265	0.0785423	173	173	0.00369381	0.0502358
FERMENTATION.PWY..mixed.acid.fermentation	stoolage_m	stoolage_m	-0.153751	0.0525138	173	173	0.0038869	0.0524423
PPGPPMET.PWY..ppGpp.metabolism	curbfeeding_00	1	-0.695822	0.238453	173	173	0.00400445	0.0532899
PWY.6147..6.hydroxymethyl.dihydropterin.diphosphate.biosynthesis.I	curbfeeding_00	1	-0.430547	0.147578	173	173	0.00401241	0.0532899
PWY4LZ.257..superpathway.of.fermentation..Chlamydomonas.reinhardtii.	stoolage_m	stoolage_m	-0.211987	0.0732937	173	173	0.00433086	0.0570734
PYRIDNUCSYN.PWY..NAD.de.novo.biosynthesis.I..from.aspartate.	curbfeeding_00	1	0.301782	0.104652	173	173	0.00444533	0.0581312
PWY.6549..L.glutamine.biosynthesis.III	oed_00	1	1.42261	0.494721	173	127	0.00455536	0.0591154
REDCITCYC..TCA.cycle.VI..Helicobacter.	stoolage_m	stoolage_m	-0.372207	0.130305	173	170	0.00482569	0.0615755
PWY.6182..superpathway.of.salicylate.degradation	stoolage_m	stoolage_m	-0.626341	0.219205	173	145	0.00481261	0.0615755
PWY.6470..peptidoglycan.biosynthesis.V...beta..lactam.resistance.	stoolage_m	stoolage_m	0.620544	0.217768	173	134	0.00492604	0.0615755
OANTIGEN.PWY..O.antigen.building.blocks.biosynthesis..E..coli.	oed_00	1	0.656546	0.230089	173	172	0.00486898	0.0615755
PWY.5136..fatty.acid..beta..oxidation.II..plant.peroxisome.	stoolage_m	stoolage_m	-0.228223	0.0800276	173	173	0.00489305	0.0615755
PWY.5005..biotin.biosynthesis.II	oed_00	1	1.56781	0.551817	173	99	0.00505105	0.0617755
FUCCAT.PWY..fucose.degradation	curbfeeding_00	1	-0.630377	0.221728	173	173	0.00502339	0.0617755
PROTOCATECHUATE.ORTHO.CLEAVAGE.PWY..protocatechuate.degradation.II..ortho.cleavage.pathway.	stoolage_m	stoolage_m	-0.702386	0.247175	173	157	0.00504404	0.0617755
P105.PWY..TCA.cycle.IV..2.oxoglutarate.decarboxylase.	curbfeeding_00	1	-0.615779	0.217056	173	173	0.00511532	0.0618946
PWY.6305..superpathway.of.putrescine.biosynthesis	stoolage_m	stoolage_m	-0.199933	0.0705042	173	173	0.00513361	0.0618946
PWY.6147..6.hydroxymethyl.dihydropterin.diphosphate.biosynthesis.I	HIVstatus	1	-0.340255	0.120472	173	173	0.00531125	0.0630221
SO4ASSIM.PWY..assimilatory.sulfate.reduction.I	curbfeeding_00	1	-0.534833	0.18948	173	173	0.00533834	0.0630221
PWY.3001..superpathway.of.L.isoleucine.biosynthesis.I	curbfeeding_00	1	0.197269	0.0698753	173	173	0.00533018	0.0630221
THISYNARA.PWY..superpathway.of.thiamine.diphosphate.biosynthesis.III..eukaryotes.	oed_00	1	1.50877	0.53527	173	154	0.00540115	0.0632227
GLUCARDEG.PWY..D.glucarate.degradation.I	stoolage_m	stoolage_m	-0.25517	0.0907321	173	173	0.00550409	0.0632227
GLUTORN.PWY..L.ornithine.biosynthesis.I	curbfeeding_00	1	0.260266	0.0924268	173	173	0.00544616	0.0632227
PWY.5723..Rubisco.shunt	stoolage_m	stoolage_m	-0.209362	0.0744433	173	171	0.00550367	0.0632227
PWY.7396..butanol.and.isobutanol.biosynthesis..engineered.	curbfeeding_00	1	-1.50359	0.536387	173	147	0.00565565	0.0632419
PWY.5850..superpathway.of.menaquinol.6.biosynthesis	stoolage_m	stoolage_m	-0.186283	0.0666096	173	171	0.00576617	0.0632419
REDCITCYC..TCA.cycle.VI..Helicobacter.	curbfeeding_00	1	-1.01261	0.361743	173	170	0.0057219	0.0632419
FUC.RHAMCAT.PWY..superpathway.of.fucose.and.rhamnose.degradation	curbfeeding_00	1	-0.549485	0.195831	173	173	0.00560996	0.0632419
PWY.5896..superpathway.of.menaquinol.10.biosynthesis	stoolage_m	stoolage_m	-0.186283	0.0666096	173	171	0.00576617	0.0632419
P161.PWY..acetylene.degradation..anaerobic.	stoolage_m	stoolage_m	-0.232987	0.0830129	173	173	0.0055982	0.0632419
PWY.3841..folate.transformations.II..plants.	curbfeeding_00	1	0.319806	0.114167	173	173	0.00568876	0.0632419
PWY.5855..ubiquinol.7.biosynthesis..early.decarboxylation.	stoolage_m	stoolage_m	-0.344415	0.123298	173	172	0.00582244	0.0634497
PWY.6969..TCA.cycle.V..2.oxoglutarate.synthase.	stoolage_m	stoolage_m	-0.182081	0.0652561	173	173	0.00587586	0.063624
PWY.7184..pyrimidine.deoxyribonucleotides.de.novo.biosynthesis.I	stoolage_m	stoolage_m	-0.179012	0.0643649	173	173	0.00603469	0.0649302
PWY.5845..superpathway.of.menaquinol.9.biosynthesis	stoolage_m	stoolage_m	-0.182658	0.0659629	173	171	0.00625294	0.0668554
PPGPPMET.PWY..ppGpp.metabolism	stoolage_m	stoolage_m	-0.237361	0.0858942	173	173	0.00635821	0.067556
PWY.5676..acetyl.CoA.fermentation.to.butanoate.II	oed_00	1	1.1648	0.422322	173	137	0.00645813	0.0681915
PWY1ZNC.1..assimilatory.sulfate.reduction.IV	curbfeeding_00	1	-0.540988	0.196967	173	173	0.00667836	0.0694017
PWY.6690..cinnamate.and.3.hydroxycinnamate.degradation.to.2.hydroxypentadienoate	stoolage_m	stoolage_m	-0.314755	0.114678	173	172	0.00671594	0.0694017
HCAMHPDEG.PWY..3.phenylpropanoate.and.3..3.hydroxyphenyl.propanoate.degradation.to.2.hydroxypentadienoate	stoolage_m	stoolage_m	-0.314755	0.114678	173	172	0.00671594	0.0694017
PWY.821..superpathway.of.sulfur.amino.acid.biosynthesis..Saccharomyces.cerevisiae.	oed_00	1	1.06984	0.389935	173	162	0.00673605	0.0694017
PWY.6803..phosphatidylcholine.acyl.editing	stoolage_m	stoolage_m	-0.224264	0.0818777	173	173	0.00682751	0.0699203
TCA..TCA.cycle.I..prokaryotic.	curbfeeding_00	1	-0.548119	0.200528	173	173	0.00694039	0.0704889
GLYOXYLATE.BYPASS..glyoxylate.cycle	stoolage_m	stoolage_m	-0.230393	0.0843279	173	173	0.00696596	0.0704889
X3.HYDROXYPHENYLACETATE.DEGRADATION.PWY..4.hydroxyphenylacetate.degradation	stoolage_m	stoolage_m	-0.524489	0.192836	173	163	0.0072176	0.072603
ECASYN.PWY..enterobacterial.common.antigen.biosynthesis	stoolage_m	stoolage_m	-0.294135	0.108624	173	170	0.00747289	0.0742919
PWY.5180..toluene.degradation.I..aerobic...via.o.cresol.	curbfeeding_00	1	1.48993	0.550115	173	56	0.00746087	0.0742919
PRPP.PWY..superpathway.of.histidine..purine..and.pyrimidine.biosynthesis	curbfeeding_00	1	-0.44678	0.165376	173	171	0.00760836	0.0751989
GLUTORN.PWY..L.ornithine.biosynthesis.I	stoolage_m	stoolage_m	0.0897786	0.0332935	173	173	0.00771923	0.0758537
PWY66.367..ketogenesis	oed_00	1	0.921743	0.342841	173	56	0.00789948	0.0769438
FAO.PWY..fatty.acid..beta..oxidation.I..generic.	stoolage_m	stoolage_m	-0.244331	0.0909101	173	172	0.00792069	0.0769438
PWY.6628..superpathway.of.L.phenylalanine.biosynthesis	curbfeeding_00	1	0.272009	0.101531	173	173	0.00811695	0.0779595
METH.ACETATE.PWY..methanogenesis.from.acetate	stoolage_m	stoolage_m	0.539206	0.201216	173	62	0.00810131	0.0779595
NONOXIPENT.PWY..pentose.phosphate.pathway..non.oxidative.branch..I	curbfeeding_00	1	-0.181254	0.0677292	173	173	0.00818476	0.0781691
PWY.6151..S.adenosyl.L.methionine.salvage.I	stoolage_m	stoolage_m	0.113931	0.0427054	173	173	0.00838158	0.0796016
PWY.7187..pyrimidine.deoxyribonucleotides.de.novo.biosynthesis.II	stoolage_m	stoolage_m	-0.209003	0.0785005	173	171	0.00851163	0.0799188
VALSYN.PWY..L.valine.biosynthesis	stoolage_m	stoolage_m	0.0772889	0.0290515	173	173	0.00856075	0.0799188
P164.PWY..purine.nucleobases.degradation.I..anaerobic.	oed_00	1	1.18306	0.444137	173	84	0.00848034	0.0799188
PWY.7388..octanoyl..acyl.carrier.protein..biosynthesis..mitochondria..yeast.	stoolage_m	stoolage_m	-0.514118	0.193373	173	161	0.00860302	0.0799188
PWY0.166..superpathway.of.pyrimidine.deoxyribonucleotides.de.novo.biosynthesis..E..coli.	stoolage_m	stoolage_m	-0.156476	0.0590899	173	173	0.00886584	0.0819127
PWY.5415..catechol.degradation.I..meta.cleavage.pathway.	curbfeeding_00	1	1.36837	0.517323	173	59	0.00894158	0.0821659
PWY.7269..mitochondrial.NADPH.production..yeast.	stoolage_m	stoolage_m	-0.362619	0.137205	173	170	0.00899751	0.0822353
PWY4FS.8..phosphatidylglycerol.biosynthesis.II..non.plastidic.	curbfeeding_00	1	-0.249855	0.0947641	173	173	0.00915914	0.0832649
PWY.5345..superpathway.of.L.methionine.biosynthesis..by.sulfhydrylation.	stoolage_m	stoolage_m	0.439114	0.166725	173	166	0.00923276	0.0834878
PWY.7229..superpathway.of.adenosine.nucleotides.de.novo.biosynthesis.I	stoolage_m	stoolage_m	0.100943	0.0383661	173	173	0.00930446	0.0836909
PWY.7761..NAD.salvage.pathway.II..PNC.IV.cycle.	stoolage_m	stoolage_m	0.2788	0.106399	173	172	0.00958937	0.0857181
PWY4FS.7..phosphatidylglycerol.biosynthesis.I..plastidic.	curbfeeding_00	1	-0.248204	0.0947775	173	173	0.00963068	0.0857181
PWY.5855..ubiquinol.7.biosynthesis..early.decarboxylation.	curbfeeding_00	1	-0.890264	0.342291	173	172	0.0101271	0.0887425
PWY0.1586..peptidoglycan.maturation..meso.diaminopimelate.containing.	stoolage_m	stoolage_m	-0.0901092	0.0346402	173	173	0.0101161	0.0887425
METHGLYUT.PWY..superpathway.of.methylglyoxal.degradation	stoolage_m	stoolage_m	-0.291689	0.112105	173	172	0.010098	0.0887425
PWY.2942..L.lysine.biosynthesis.III	stoolage_m	stoolage_m	0.0917887	0.0353556	173	173	0.0102625	0.088941
CATECHOL.ORTHO.CLEAVAGE.PWY..catechol.degradation.to..beta..ketoadipate	stoolage_m	stoolage_m	-0.556971	0.214664	173	156	0.0103067	0.088941
PWY0.1061..superpathway.of.L.alanine.biosynthesis	oed_00	1	0.344137	0.132499	173	173	0.0102306	0.088941
PWY.6519..8.amino.7.oxononanoate.biosynthesis.I	stoolage_m	stoolage_m	-0.141475	0.0545874	173	173	0.0103907	0.0892129
PWY.5136..fatty.acid..beta..oxidation.II..plant.peroxisome.	curbfeeding_00	1	-0.575125	0.222166	173	173	0.010478	0.0895106
PWY.5690..TCA.cycle.II..plants.and.fungi.	stoolage_m	stoolage_m	0.437027	0.169198	173	58	0.0106481	0.0905093
RHAMCAT.PWY..L.rhamnose.degradation.I	stoolage_m	stoolage_m	-0.134144	0.0520654	173	173	0.0108422	0.0916998
PWY.561..superpathway.of.glyoxylate.cycle.and.fatty.acid.degradation	curbfeeding_00	1	-0.577526	0.224585	173	173	0.0109913	0.092501
PWY.7117..C4.photosynthetic.carbon.assimilation.cycle..PEPCK.type	stoolage_m	stoolage_m	-0.124957	0.0486467	173	173	0.0110787	0.0927775
HEME.BIOSYNTHESIS.II..heme.b.biosynthesis.I..aerobic.	stoolage_m	stoolage_m	-0.208542	0.0812688	173	173	0.0111588	0.0929898
PWY.5130..2.oxobutanoate.degradation.I	stoolage_m	stoolage_m	0.559849	0.219609	173	93	0.0116887	0.096931
COA.PWY.1..superpathway.of.coenzyme.A.biosynthesis.III..mammals.	curbfeeding_00	1	0.339569	0.133429	173	173	0.0118298	0.0976246
SER.GLYSYN.PWY..superpathway.of.L.serine.and.glycine.biosynthesis.I	curbfeeding_00	1	0.200692	0.0789282	173	173	0.0119026	0.0977509
PWY.5431..aromatic.compounds.degradation.via..beta..ketoadipate	stoolage_m	stoolage_m	-0.556102	0.219305	173	153	0.0121332	0.097801
PYRIDNUCSYN.PWY..NAD.de.novo.biosynthesis.I..from.aspartate.	stoolage_m	stoolage_m	0.0955839	0.0376971	173	173	0.0121388	0.097801
PWY66.399..gluconeogenesis.III	stoolage_m	stoolage_m	0.533206	0.210187	173	78	0.0120976	0.097801
PWY.5417..catechol.degradation.III..ortho.cleavage.pathway.	stoolage_m	stoolage_m	-0.556102	0.219305	173	153	0.0121332	0.097801
ARG.POLYAMINE.SYN..superpathway.of.arginine.and.polyamine.biosynthesis	curbfeeding_00	1	-0.301632	0.119208	173	173	0.0123159	0.0987597
CRNFORCAT.PWY..creatinine.degradation.I	curbfeeding_00	1	-1.94012	0.768858	173	111	0.0125517	0.0989818
NAD.BIOSYNTHESIS.II..NAD.salvage.pathway.III..to.nicotinamide.riboside.	stoolage_m	stoolage_m	-0.21818	0.0863901	173	173	0.0124782	0.0989818
UDPNAGSYN.PWY..UDP.N.acetyl.D.glucosamine.biosynthesis.I	curbfeeding_00	1	0.220491	0.0874044	173	173	0.0125765	0.0989818
PWY.5994..palmitate.biosynthesis..type.I.fatty.acid.synthase.	curbfeeding_00	1	1.94009	0.768455	173	61	0.0125075	0.0989818
PWY0.1477..ethanolamine.utilization	curbfeeding_00	1	-0.524621	0.20838	173	173	0.0127513	0.0998946
BIOTIN.BIOSYNTHESIS.PWY..biotin.biosynthesis.I	stoolage_m	stoolage_m	-0.134953	0.053746	173	173	0.0129855	0.100387
PWY.5505..L.glutamate.and.L.glutamine.biosynthesis	oed_00	1	1.2245	0.487191	173	139	0.012899	0.100387
PWY.5840..superpathway.of.menaquinol.7.biosynthesis	stoolage_m	stoolage_m	-0.135529	0.0539788	173	173	0.0129913	0.100387
PWY.6609..adenine.and.adenosine.salvage.III	stoolage_m	stoolage_m	0.104316	0.0416727	173	173	0.0132618	0.101555
PWY.5030..L.histidine.degradation.III	oed_00	1	1.13732	0.454123	173	102	0.0132181	0.101555
GALACTARDEG.PWY..D.galactarate.degradation.I	stoolage_m	stoolage_m	-0.233589	0.0934705	173	173	0.0134126	0.101792
GLUCARGALACTSUPER.PWY..superpathway.of.D.glucarate.and.D.galactarate.degradation	stoolage_m	stoolage_m	-0.233589	0.0934705	173	173	0.0134126	0.101792
PWY.3801..sucrose.degradation.II..sucrose.synthase.	stoolage_m	stoolage_m	-0.528602	0.211807	173	148	0.0135366	0.102277
PWY.7357..thiamine.phosphate.formation.from.pyrithiamine.and.oxythiamine..yeast.	stoolage_m	stoolage_m	0.105675	0.0423819	173	173	0.0136204	0.102454
PWY.724..superpathway.of.L.lysine..L.threonine.and.L.methionine.biosynthesis.II	curbfeeding_00	1	0.213878	0.0858759	173	173	0.0137261	0.102794
PWY.7199..pyrimidine.deoxyribonucleosides.salvage	stoolage_m	stoolage_m	0.110394	0.044387	173	173	0.0138559	0.103311
PWY.5345..superpathway.of.L.methionine.biosynthesis..by.sulfhydrylation.	oed_00	1	0.899316	0.362091	173	166	0.0139842	0.103813
PWY.5138..fatty.acid..beta..oxidation.IV..unsaturated..even.number.	stoolage_m	stoolage_m	-0.259109	0.104455	173	171	0.0141017	0.10423
PWY.821..superpathway.of.sulfur.amino.acid.biosynthesis..Saccharomyces.cerevisiae.	stoolage_m	stoolage_m	0.444984	0.179545	173	162	0.0141852	0.104393
PWY.8131..5.deoxyadenosine.degradation.II	curbfeeding_00	1	-1.0856	0.438364	173	164	0.0142588	0.104483
PANTO.PWY..phosphopantothenate.biosynthesis.I	stoolage_m	stoolage_m	0.0849182	0.034343	173	173	0.0144071	0.105116
AST.PWY..L.arginine.degradation.II..AST.pathway.	curbfeeding_00	1	-0.784831	0.317688	173	172	0.0144928	0.10529
PWY0.1297..superpathway.of.purine.deoxyribonucleosides.degradation	curbfeeding_00	1	-0.327035	0.132541	173	173	0.0146115	0.1057
PEPTIDOGLYCANSYN.PWY..peptidoglycan.biosynthesis.I..meso.diaminopimelate.containing.	curbfeeding_00	1	0.241926	0.0981177	173	173	0.0146804	0.105749
POLYAMSYN.PWY..superpathway.of.polyamine.biosynthesis.I	curbfeeding_00	1	-0.399748	0.162322	173	173	0.0147986	0.10615
PWY.2942..L.lysine.biosynthesis.III	curbfeeding_00	1	0.241409	0.0981514	173	173	0.0149236	0.106597
ORNDEG.PWY..superpathway.of.ornithine.degradation	curbfeeding_00	1	-0.541577	0.220335	173	173	0.0149874	0.106605
PWY.7851..coenzyme.A.biosynthesis.II..eukaryotic.	curbfeeding_00	1	0.328296	0.13383	173	173	0.0151856	0.107564
PWY.6386..UDP.N.acetylmuramoyl.pentapeptide.biosynthesis.II..lysine.containing.	curbfeeding_00	1	0.265979	0.109108	173	173	0.0158206	0.111598
DENOVOPURINE2.PWY..superpathway.of.purine.nucleotides.de.novo.biosynthesis.II	curbfeeding_00	1	-0.451341	0.186075	173	171	0.0163423	0.113861
TCA.GLYOX.BYPASS..superpathway.of.glyoxylate.bypass.and.TCA	curbfeeding_00	1	-0.540564	0.222622	173	173	0.0162302	0.113861
PWY.7383..anaerobic.energy.metabolism..invertebrates..cytosol.	stoolage_m	stoolage_m	0.514388	0.21195	173	80	0.0162841	0.113861
PWY.6703..preQ0.biosynthesis	stoolage_m	stoolage_m	0.100366	0.0415654	173	173	0.0168238	0.116736
PWY.5861..superpathway.of.demethylmenaquinol.8.biosynthesis.I	stoolage_m	stoolage_m	-0.140288	0.0582087	173	173	0.0170286	0.11736
PWY0.1297..superpathway.of.purine.deoxyribonucleosides.degradation	stoolage_m	stoolage_m	-0.115041	0.0477434	173	173	0.0170518	0.11736
PHOSLIPSYN.PWY..superpathway.of.phospholipid.biosynthesis.I..bacteria.	curbfeeding_00	1	-0.208583	0.0869197	173	173	0.0175011	0.117512
PWY.5676..acetyl.CoA.fermentation.to.butanoate.II	stoolage_m	stoolage_m	0.466605	0.194458	173	137	0.0175107	0.117512
PWY.5384..sucrose.degradation.IV..sucrose.phosphorylase.	stoolage_m	stoolage_m	-0.104144	0.0432708	173	173	0.0171771	0.117512
PWY.5028..L.histidine.degradation.II	oed_00	1	1.4058	0.584788	173	102	0.0173072	0.117512
PWY.7434..terminal.O.glycans.residues.modification..via.type.2.precursor.disaccharide.	curbfeeding_00	1	1.04766	0.436691	173	40	0.0175312	0.117512
PROTOCATECHUATE.ORTHO.CLEAVAGE.PWY..protocatechuate.degradation.II..ortho.cleavage.pathway.	curbfeeding_00	1	-1.64582	0.686188	173	157	0.0175577	0.117512
PWY.7118..chitin.deacetylation	curbfeeding_00	1	-0.576664	0.240154	173	173	0.0174322	0.117512
PWY.7456...beta...1.4..mannan.degradation	stoolage_m	stoolage_m	0.605282	0.253073	173	97	0.017874	0.11916
PWY0.1298..superpathway.of.pyrimidine.deoxyribonucleosides.degradation	stoolage_m	stoolage_m	-0.121687	0.0510119	173	173	0.0181712	0.120668
PWY.6387..UDP.N.acetylmuramoyl.pentapeptide.biosynthesis.I..meso.diaminopimelate.containing.	curbfeeding_00	1	0.236089	0.0992586	173	173	0.0185047	0.121606
GLUCARDEG.PWY..D.glucarate.degradation.I	curbfeeding_00	1	-0.598995	0.251883	173	173	0.018527	0.121606
PWY.6182..superpathway.of.salicylate.degradation	curbfeeding_00	1	-1.44866	0.60854	173	145	0.0184066	0.121606
NONMEVIPP.PWY..methylerythritol.phosphate.pathway.I	curbfeeding_00	1	0.280736	0.118348	173	173	0.0188181	0.122109
PWY.6185..4.methylcatechol.degradation..ortho.cleavage.	curbfeeding_00	1	-1.45508	0.612682	173	148	0.0186798	0.122109
PWY.7663..gondoate.biosynthesis..anaerobic.	stoolage_m	stoolage_m	-0.0742763	0.0313126	173	173	0.0188191	0.122109
PWY.6897..thiamine.diphosphate.salvage.II	curbfeeding_00	1	-0.228518	0.0965161	173	173	0.019038	0.12213
HISTSYN.PWY..L.histidine.biosynthesis	curbfeeding_00	1	0.338444	0.142886	173	173	0.0189907	0.12213
PWY.7187..pyrimidine.deoxyribonucleotides.de.novo.biosynthesis.II	curbfeeding_00	1	-0.51617	0.217927	173	171	0.0189944	0.12213
URSIN.PWY..ureide.biosynthesis	stoolage_m	stoolage_m	-0.582719	0.246583	173	129	0.019263	0.123109
PWY66.409..superpathway.of.purine.nucleotide.salvage	curbfeeding_00	1	-0.223368	0.0954562	173	173	0.0204588	0.130262
POLYAMSYN.PWY..superpathway.of.polyamine.biosynthesis.I	stoolage_m	stoolage_m	-0.136303	0.0584707	173	173	0.0209336	0.132788
PWY.6936..seleno.amino.acid.biosynthesis..plants.	oed_00	1	-0.124209	0.0533519	173	173	0.0210979	0.133333
PWY.5097..L.lysine.biosynthesis.VI	curbfeeding_00	1	0.226795	0.0977776	173	173	0.0215717	0.135822
PWY.5005..biotin.biosynthesis.II	stoolage_m	stoolage_m	0.586908	0.254083	173	99	0.02211	0.138698
GLYOXYLATE.BYPASS..glyoxylate.cycle	curbfeeding_00	1	-0.538117	0.234104	173	173	0.0227583	0.142239
PWY.6902..chitin.degradation.II..Vibrio.	oed_00	1	0.537063	0.233983	173	173	0.022952	0.142925
P221.PWY..octane.oxidation	curbfeeding_00	1	-0.992666	0.433526	173	172	0.0232798	0.144437
PRPP.PWY..superpathway.of.histidine..purine..and.pyrimidine.biosynthesis	stoolage_m	stoolage_m	-0.135729	0.0595708	173	171	0.0239592	0.148111
THREOCAT.PWY..superpathway.of.L.threonine.metabolism	curbfeeding_00	1	-1.10296	0.484525	173	162	0.0240855	0.148353
PWY0.162..superpathway.of.pyrimidine.ribonucleotides.de.novo.biosynthesis	curbfeeding_00	1	-0.185094	0.0813815	173	173	0.0242068	0.148562
PWY.5837..2.carboxy.1.4.naphthoquinol.biosynthesis	curbfeeding_00	1	-0.442634	0.194807	173	173	0.0243445	0.148869
PWY.5686..UMP.biosynthesis.I	curbfeeding_00	1	0.270906	0.119534	173	173	0.0247051	0.149805
PWY.7245..superpathway.of.NAD.NADP...NADH.NADPH.interconversion..yeast.	curbfeeding_00	1	-1.42996	0.631204	173	109	0.0247619	0.149805
P461.PWY..hexitol.fermentation.to.lactate..formate..ethanol.and.acetate	stoolage_m	stoolage_m	-0.16206	0.0715049	173	173	0.024701	0.149805
PWY.6992..1.5.anhydrofructose.degradation	oed_00	1	1.10349	0.487721	173	147	0.0249446	0.150375
HSERMETANA.PWY..L.methionine.biosynthesis.III	oed_00	1	1.11703	0.495581	173	166	0.0254905	0.153123
PWY.3801..sucrose.degradation.II..sucrose.synthase.	curbfeeding_00	1	-1.32167	0.588002	173	148	0.0258949	0.154461
PWY.7345..superpathway.of.anaerobic.sucrose.degradation	stoolage_m	stoolage_m	-0.0684998	0.0304653	173	173	0.0258476	0.154461
URSIN.PWY..ureide.biosynthesis	curbfeeding_00	1	-1.53593	0.684545	173	129	0.0261564	0.155475
THRESYN.PWY..superpathway.of.L.threonine.biosynthesis	curbfeeding_00	1	0.156535	0.069937	173	173	0.0265198	0.157057
PWY.5981..CDP.diacylglycerol.biosynthesis.III	curbfeeding_00	1	-0.425343	0.190147	173	173	0.0266073	0.157057
P42.PWY..incomplete.reductive.TCA.cycle	oed_00	1	0.769891	0.344525	173	161	0.0267595	0.157409
PWY.7184..pyrimidine.deoxyribonucleotides.de.novo.biosynthesis.I	curbfeeding_00	1	-0.39873	0.178685	173	173	0.0269727	0.158116
PWY0.1061..superpathway.of.L.alanine.biosynthesis	stoolage_m	stoolage_m	-0.135794	0.0610093	173	173	0.0273584	0.159826
ARGSYN.PWY..L.arginine.biosynthesis.I..via.L.ornithine.	curbfeeding_00	1	0.214634	0.0965286	173	173	0.0275139	0.160184
ARGDEG.PWY..superpathway.of.L.arginine..putrescine..and.4.aminobutanoate.degradation	stoolage_m	stoolage_m	-0.280652	0.126623	173	171	0.0280052	0.161935
ORNARGDEG.PWY..superpathway.of.L.arginine.and.L.ornithine.degradation	stoolage_m	stoolage_m	-0.280652	0.126623	173	171	0.0280052	0.161935
AEROBACTINSYN.PWY..aerobactin.biosynthesis	HIVstatus	1	1.41246	0.638689	173	132	0.0283509	0.162826
PWY0.1479..tRNA.processing	curbfeeding_00	1	-0.256003	0.115745	173	173	0.0283304	0.162826
PWY0.781..aspartate.superpathway	oed_00	1	0.373938	0.170454	173	171	0.0296253	0.169572
PWY.7328..superpathway.of.UDP.glucose.derived.O.antigen.building.blocks.biosynthesis	stoolage_m	stoolage_m	0.35095	0.160109	173	171	0.0297593	0.169768
BIOTIN.BIOSYNTHESIS.PWY..biotin.biosynthesis.I	curbfeeding_00	1	-0.325957	0.149205	173	173	0.030302	0.171905
PWY.5989..stearate.biosynthesis.II..bacteria.and.plants.	stoolage_m	stoolage_m	-0.0771345	0.0353302	173	173	0.0304047	0.171905
PWY.8086...S..lactate.fermentation.to.propanoate..acetate.and.hydrogen	stoolage_m	stoolage_m	0.471803	0.216145	173	84	0.0304373	0.171905
PWY.5464..superpathway.of.cytosolic.glycolysis..plants...pyruvate.dehydrogenase.and.TCA.cycle	stoolage_m	stoolage_m	0.315503	0.144663	173	47	0.0305773	0.172124
FAO.PWY..fatty.acid..beta..oxidation.I..generic.	curbfeeding_00	1	-0.547387	0.252377	173	172	0.0314942	0.1767
PWY.5654..2.amino.3.carboxymuconate.semialdehyde.degradation.to.2.hydroxypentadienoate	stoolage_m	stoolage_m	-0.619504	0.286511	173	118	0.0320148	0.17903
PWY.6897..thiamine.diphosphate.salvage.II	stoolage_m	stoolage_m	0.0750592	0.0347665	173	173	0.0322729	0.179797
PWY.7238..sucrose.biosynthesis.II	curbfeeding_00	1	0.272419	0.126248	173	173	0.0323635	0.179797
PWY.6318..L.phenylalanine.degradation.IV..mammalian..via.side.chain.	stoolage_m	stoolage_m	-0.422378	0.195891	173	143	0.032491	0.179917
PWY.4041...gamma..glutamyl.cycle	curbfeeding_00	1	0.256382	0.119122	173	173	0.0328038	0.18106
CALVIN.PWY..Calvin.Benson.Bassham.cycle	stoolage_m	stoolage_m	0.048553	0.0225934	173	173	0.0330665	0.181919
HEMESYN2.PWY..heme.b.biosynthesis.II..oxygen.independent.	curbfeeding_00	1	-0.386969	0.180626	173	173	0.0336029	0.184274
PWY.7013...S..propane.1.2.diol.degradation	curbfeeding_00	1	-1.21113	0.566756	173	168	0.0340491	0.184532
PWY.4041...gamma..glutamyl.cycle	stoolage_m	stoolage_m	-0.0917386	0.0429096	173	173	0.0339664	0.184532
PWY.6608..guanosine.nucleotides.degradation.III	stoolage_m	stoolage_m	-0.102102	0.0477691	173	173	0.0340121	0.184532
PWY.5723..Rubisco.shunt	curbfeeding_00	1	-0.441542	0.206664	173	171	0.0340842	0.184532
FASYN.ELONG.PWY..fatty.acid.elongation....saturated	stoolage_m	stoolage_m	-0.091605	0.0429286	173	173	0.0343027	0.185126
PWY.6151..S.adenosyl.L.methionine.salvage.I	curbfeeding_00	1	0.252788	0.118555	173	173	0.0344407	0.185185
PWY.6210..2.aminophenol.degradation	stoolage_m	stoolage_m	-0.610572	0.286521	173	118	0.034545	0.185185
PWY0.1479..tRNA.processing	stoolage_m	stoolage_m	-0.0887995	0.0416929	173	173	0.0346405	0.185185
PWY.6293..superpathway.of.L.cysteine.biosynthesis..fungi.	stoolage_m	stoolage_m	0.35956	0.169055	173	162	0.0348896	0.185932
PWY.7196..superpathway.of.pyrimidine.ribonucleosides.salvage	oed_00	1	0.863363	0.407202	173	79	0.035455	0.187426
PWY66.430..myristate.biosynthesis..mitochondria.	stoolage_m	stoolage_m	-0.427096	0.201466	173	157	0.0354792	0.187426
P122.PWY..heterolactic.fermentation	curbfeeding_00	1	-0.608247	0.28695	173	171	0.0355007	0.187426
ARGSYNBSUB.PWY..L.arginine.biosynthesis.II..acetyl.cycle.	curbfeeding_00	1	0.216295	0.102451	173	173	0.0362339	0.190705
PANTO.PWY..phosphopantothenate.biosynthesis.I	oed_00	1	-0.157245	0.074586	173	173	0.0364937	0.191479
PWY.6282..palmitoleate.biosynthesis.I..from..5Z..dodec.5.enoate.	stoolage_m	stoolage_m	-0.0901534	0.0431226	173	173	0.0380665	0.199117
ECASYN.PWY..enterobacterial.common.antigen.biosynthesis	curbfeeding_00	1	-0.627707	0.301552	173	170	0.0388964	0.202402
PWY.I9..L.cysteine.biosynthesis.VI..from.L.methionine.	curbfeeding_00	1	0.251563	0.120874	173	173	0.0389327	0.202402
PWY4LZ.257..superpathway.of.fermentation..Chlamydomonas.reinhardtii.	curbfeeding_00	1	-0.422894	0.203472	173	173	0.0391937	0.203138
PWY.5675..nitrate.reduction.V..assimilatory.	stoolage_m	stoolage_m	-0.199357	0.0960488	173	172	0.0394559	0.203876
PWY.6897..thiamine.diphosphate.salvage.II	HIVstatus	1	-0.163224	0.0787888	173	173	0.0398248	0.203922
PWY.5860..superpathway.of.demethylmenaquinol.6.biosynthesis.I	curbfeeding_00	1	-0.429515	0.207248	173	171	0.0397489	0.203922
PWY.7294..D.xylose.degradation.IV	curbfeeding_00	1	-1.14726	0.553412	173	65	0.0396934	0.203922
PWY.5695..inosine.5.phosphate.degradation	stoolage_m	stoolage_m	0.0609419	0.0295935	173	173	0.0410086	0.209353
GOLPDLCAT.PWY..superpathway.of.glycerol.degradation.to.1.3.propanediol	curbfeeding_00	1	-1.12203	0.545451	173	169	0.0412251	0.209828
DENOVOPURINE2.PWY..superpathway.of.purine.nucleotides.de.novo.biosynthesis.II	stoolage_m	stoolage_m	-0.13771	0.067027	173	171	0.0414714	0.210452
PWY.5941..glycogen.degradation.II	curbfeeding_00	1	0.214481	0.104521	173	173	0.0417171	0.211069
GLUDEG.I.PWY..GABA.shunt	stoolage_m	stoolage_m	-0.210508	0.103659	173	173	0.0438547	0.221226
PWY0.166..superpathway.of.pyrimidine.deoxyribonucleotides.de.novo.biosynthesis..E..coli.	curbfeeding_00	1	-0.332313	0.164041	173	173	0.0443679	0.223152
PWY.6630..superpathway.of.L.tyrosine.biosynthesis	stoolage_m	stoolage_m	0.0736776	0.0364823	173	173	0.04502	0.225124
PWY.7268..cytosolic.NADPH.production..yeast.	curbfeeding_00	1	-1.447	0.716517	173	110	0.0450249	0.225124
PWY.724..superpathway.of.L.lysine..L.threonine.and.L.methionine.biosynthesis.II	stoolage_m	stoolage_m	0.062356	0.0309338	173	173	0.0454156	0.226412
PWY.6519..8.amino.7.oxononanoate.biosynthesis.I	curbfeeding_00	1	-0.304562	0.151541	173	173	0.0460562	0.228935
CRNFORCAT.PWY..creatinine.degradation.I	stoolage_m	stoolage_m	-0.552405	0.276954	173	111	0.0477067	0.236447
PWY.7328..superpathway.of.UDP.glucose.derived.O.antigen.building.blocks.biosynthesis	oed_00	1	0.692938	0.347724	173	171	0.0479044	0.236737
PWY.7664..oleate.biosynthesis.IV..anaerobic.	stoolage_m	stoolage_m	-0.0862035	0.0433628	173	173	0.0484406	0.238693
PWY.5138..fatty.acid..beta..oxidation.IV..unsaturated..even.number.	curbfeeding_00	1	-0.575588	0.289979	173	171	0.0487802	0.239672
DTDPRHAMSYN.PWY..dTDP..beta..L.rhamnose.biosynthesis	oed_00	1	0.538678	0.271687	173	172	0.0490298	0.240203
PWY.7211..superpathway.of.pyrimidine.deoxyribonucleotides.de.novo.biosynthesis	stoolage_m	stoolage_m	-0.202637	0.102287	173	172	0.0492163	0.240283
PWY.822..fructan.biosynthesis	HIVstatus	1	-0.949239	0.479396	173	73	0.0493286	0.240283
NAD.BIOSYNTHESIS.II..NAD.salvage.pathway.III..to.nicotinamide.riboside.	curbfeeding_00	1	-0.473846	0.239829	173	173	0.0498191	0.241979
LIPA.CORESYN.PWY..lipid.A.core.biosynthesis..E..coli.K.12.	oed_00	1	1.19293	0.605059	173	111	0.0502983	0.242252
CRNFORCAT.PWY..creatinine.degradation.I	oed_00	1	1.18512	0.601487	173	111	0.0504453	0.242252
PWY.7165..L.ascorbate.biosynthesis.VIII..engineered.pathway.	stoolage_m	stoolage_m	-0.401072	0.20353	173	146	0.0504158	0.242252
PWY.7992..superpathway.of.menaquinol.8.biosynthesis.III	stoolage_m	stoolage_m	0.318051	0.161149	173	36	0.0500622	0.242252
PWY.6562..norspermidine.biosynthesis	oed_00	1	1.00829	0.513567	173	87	0.0512612	0.243729
PWY.5028..L.histidine.degradation.II	stoolage_m	stoolage_m	-0.528795	0.269265	173	102	0.051198	0.243729
CATECHOL.ORTHO.CLEAVAGE.PWY..catechol.degradation.to..beta..ketoadipate	curbfeeding_00	1	-1.17031	0.595933	173	156	0.0511996	0.243729
PWY.6902..chitin.degradation.II..Vibrio.	stoolage_m	stoolage_m	-0.211462	0.107737	173	173	0.0513265	0.243729
PWY.5028..L.histidine.degradation.II	curbfeeding_00	1	-1.46581	0.747512	173	102	0.051541	0.244066
PWY.5862..superpathway.of.demethylmenaquinol.9.biosynthesis	curbfeeding_00	1	-0.40081	0.204791	173	171	0.0519846	0.245483
PWY.1042..glycolysis.IV	stoolage_m	stoolage_m	0.0524126	0.0268547	173	173	0.0526351	0.246563
PWY.7384..anaerobic.energy.metabolism..invertebrates..mitochondrial.	stoolage_m	stoolage_m	0.395298	0.202411	173	81	0.0524878	0.246563
HEME.BIOSYNTHESIS.II.1..heme.b.biosynthesis.V..aerobic.	curbfeeding_00	1	-0.449396	0.23048	173	173	0.0528618	0.246563
PWY.8131..5.deoxyadenosine.degradation.II	stoolage_m	stoolage_m	-0.308081	0.157905	173	164	0.0527148	0.246563
PWY.7282..4.amino.2.methyl.5.diphosphomethylpyrimidine.biosynthesis.II	curbfeeding_00	1	-0.230913	0.118466	173	173	0.0529385	0.246563
PWY.7371..1.4.dihydroxy.6.naphthoate.biosynthesis.II	stoolage_m	stoolage_m	0.349788	0.179798	173	36	0.0533905	0.247313
PWY0.1338..polymyxin.resistance	curbfeeding_00	1	-0.590387	0.303469	173	172	0.0533887	0.247313
PWY.5913..partial.TCA.cycle..obligate.autotrophs.	curbfeeding_00	1	-0.324432	0.167154	173	173	0.0539428	0.249192
DAPLYSINESYN.PWY..L.lysine.biosynthesis.I	curbfeeding_00	1	0.243172	0.125465	173	173	0.0542795	0.249392
PWY.6435..4.hydroxybenzoate.biosynthesis.III..plants.	stoolage_m	stoolage_m	0.486633	0.25093	173	64	0.0541383	0.249392
PWY66.409..superpathway.of.purine.nucleotide.salvage	HIVstatus	1	-0.150324	0.0779236	173	173	0.0554013	0.251179
PWY.5899..superpathway.of.menaquinol.13.biosynthesis	stoolage_m	stoolage_m	-0.0935832	0.0486009	173	173	0.0558503	0.251179
PWY.5898..superpathway.of.menaquinol.12.biosynthesis	stoolage_m	stoolage_m	-0.0935832	0.0486009	173	173	0.0558503	0.251179
PWY.7294..D.xylose.degradation.IV	oed_00	1	0.834156	0.432941	173	65	0.0557026	0.251179
PWY.6607..guanosine.nucleotides.degradation.I	oed_00	1	0.796658	0.412844	173	159	0.055331	0.251179
PWY0.845..superpathway.of.pyridoxal.5.phosphate.biosynthesis.and.salvage	curbfeeding_00	1	-0.362609	0.188256	173	173	0.0557736	0.251179
PWY.5897..superpathway.of.menaquinol.11.biosynthesis	stoolage_m	stoolage_m	-0.0935832	0.0486009	173	173	0.0558503	0.251179
PWY.5121..superpathway.of.geranylgeranyl.diphosphate.biosynthesis.II..via.MEP.	HIVstatus	1	-0.229958	0.119168	173	173	0.0553292	0.251179
LIPASYN.PWY..phospholipases	curbfeeding_00	1	-1.53471	0.797901	173	109	0.0561161	0.251708
RIBOSYN2.PWY..flavin.biosynthesis.I..bacteria.and.plants.	HIVstatus	1	-0.163966	0.085461	173	173	0.0567306	0.253795
RUMP.PWY..formaldehyde.oxidation.I	curbfeeding_00	1	-1.03027	0.537345	173	87	0.056893	0.253853
PWY.6595..superpathway.of.guanosine.nucleotides.degradation..plants.	oed_00	1	0.767275	0.401696	173	159	0.0578251	0.257337
PYRIDOXSYN.PWY..pyridoxal.5.phosphate.biosynthesis.I	curbfeeding_00	1	-0.388755	0.203742	173	173	0.058087	0.257827
PWY0.1261..anhydromuropeptides.recycling.I	stoolage_m	stoolage_m	-0.114266	0.0601965	173	173	0.0593832	0.262894
NONOXIPENT.PWY..pentose.phosphate.pathway..non.oxidative.branch..I	stoolage_m	stoolage_m	-0.0462233	0.0243971	173	173	0.0598599	0.264316
PWY0.301..L.ascorbate.degradation.I..bacterial..anaerobic.	curbfeeding_00	1	-0.457088	0.24252	173	173	0.0611912	0.267417
PWY.5850..superpathway.of.menaquinol.6.biosynthesis	curbfeeding_00	1	-0.348798	0.184916	173	171	0.0609874	0.267417
PWY.5896..superpathway.of.menaquinol.10.biosynthesis	curbfeeding_00	1	-0.348798	0.184916	173	171	0.0609874	0.267417
PWY.7723..bacterial.bioluminescence	oed_00	1	0.771583	0.409295	173	85	0.0611359	0.267417
PWY.5392..reductive.TCA.cycle.II	oed_00	1	0.701458	0.372716	173	37	0.0615635	0.268354
ARG.POLYAMINE.SYN..superpathway.of.arginine.and.polyamine.biosynthesis	stoolage_m	stoolage_m	-0.0806909	0.0429406	173	173	0.0619585	0.269385
PWY.5431..aromatic.compounds.degradation.via..beta..ketoadipate	curbfeeding_00	1	-1.13957	0.608818	173	153	0.0629749	0.27241
PWY.5417..catechol.degradation.III..ortho.cleavage.pathway.	curbfeeding_00	1	-1.13957	0.608818	173	153	0.0629749	0.27241
PWY.5838..superpathway.of.menaquinol.8.biosynthesis.I	stoolage_m	stoolage_m	-0.0973184	0.0520399	173	173	0.0632136	0.272749
PWY.7238..sucrose.biosynthesis.II	stoolage_m	stoolage_m	0.084969	0.0454766	173	173	0.0634459	0.273058
PWY.6895..superpathway.of.thiamine.diphosphate.biosynthesis.II	curbfeeding_00	1	-0.183592	0.0984417	173	173	0.0639278	0.274437
PWY.621..sucrose.degradation.III..sucrose.invertase.	oed_00	1	0.175238	0.0940705	173	173	0.0642308	0.275044
PWY0.1415..superpathway.of.heme.b.biosynthesis.from.uroporphyrinogen.III	curbfeeding_00	1	-0.482979	0.261057	173	173	0.0660569	0.282153
METHGLYUT.PWY..superpathway.of.methylglyoxal.degradation	curbfeeding_00	1	-0.573936	0.311217	173	172	0.0669198	0.285122
PWY.7392..taxadiene.biosynthesis..engineered.	oed_00	1	0.577638	0.313794	173	165	0.0674115	0.286499
PWY.7200..superpathway.of.pyrimidine.deoxyribonucleoside.salvage	stoolage_m	stoolage_m	0.200764	0.109201	173	26	0.067757	0.287249
P562.PWY..myo.inositol.degradation.I	curbfeeding_00	1	-0.790721	0.431307	173	55	0.0685257	0.289785
PWY.5154..L.arginine.biosynthesis.III..via.N.acetyl.L.citrulline.	curbfeeding_00	1	-0.189256	0.10343	173	173	0.0690539	0.291294
PWY.6147..6.hydroxymethyl.dihydropterin.diphosphate.biosynthesis.I	oed_00	1	-0.210935	0.115452	173	173	0.0694691	0.291599
PWY.5265..peptidoglycan.biosynthesis.II..staphylococci.	oed_00	1	0.740792	0.40524	173	77	0.0693186	0.291599
PWY.5392..reductive.TCA.cycle.II	stoolage_m	stoolage_m	0.312675	0.171617	173	37	0.0702436	0.294124
PWY.7269..mitochondrial.NADPH.production..yeast.	curbfeeding_00	1	-0.692958	0.380899	173	170	0.0706506	0.294377
PWY.6210..2.aminophenol.degradation	curbfeeding_00	1	-1.44787	0.795416	173	118	0.0704971	0.294377
PWY0.862...5Z..dodecenoate.biosynthesis.I	stoolage_m	stoolage_m	-0.0793413	0.0436891	173	173	0.0711465	0.295627
PWY0.1319..CDP.diacylglycerol.biosynthesis.II	stoolage_m	stoolage_m	0.0671134	0.0369759	173	173	0.0712984	0.295627
P621.PWY..nylon.6.oligomer.degradation	stoolage_m	stoolage_m	0.381431	0.210362	173	95	0.0715835	0.296087
PWY.5667..CDP.diacylglycerol.biosynthesis.I	stoolage_m	stoolage_m	0.0668871	0.0370119	173	173	0.0725236	0.298523
PWY.6606..guanosine.nucleotides.degradation.II	stoolage_m	stoolage_m	-0.151532	0.0838453	173	173	0.0725067	0.298523

### Sheet: Table S4
Table S4. Maaslin2 multivariate regression results assessing significantly different enzyme commission (EC) categories at baseline between O-SAM and N-SAM, adjusting for age, HIV status and current breastfeeding status
feature	metadata	value	coef	stderr	N	N.not.0	pval	qval
EC 3.5.3.11	curbfeeding_00	1	-1.05133	0.211754	173	173	1.67693e-06	0.00331976
EC 2.1.1.173	curbfeeding_00	1	-0.708115	0.142844	173	173	1.73537e-06	0.00331976
EC 4.4.1.5	curbfeeding_00	1	-0.822357	0.158461	173	173	6.01841e-07	0.00331976
EC 2.7.1.4	stoolage_m	stoolage_m	-0.328409	0.064974	173	173	1.11869e-06	0.00331976
EC 5.4.99.61	stoolage_m	stoolage_m	1.36127	0.279701	173	98	2.59667e-06	0.00397394
EC 3.5.4.1	stoolage_m	stoolage_m	-0.41487	0.0867872	173	173	3.80193e-06	0.00405043
EC 3.1.12.1	stoolage_m	stoolage_m	1.25751	0.266005	173	117	4.78851e-06	0.00405043
EC 3.4.24.78	stoolage_m	stoolage_m	1.48608	0.311741	173	113	4.02937e-06	0.00405043
EC 2.8.1.4	curbfeeding_00	1	-0.769666	0.16361	173	173	5.2933e-06	0.00405043
EC 1.18.1.1	stoolage_m	stoolage_m	-0.680714	0.143766	173	172	4.63558e-06	0.00405043
EC 1.1.1.2	stoolage_m	stoolage_m	-0.424477	0.0925374	173	173	8.75262e-06	0.00426267
EC 2.7.1.30	curbfeeding_00	1	-0.653279	0.14255	173	173	8.91306e-06	0.00426267
EC 2.1.1.148	stoolage_m	stoolage_m	1.35812	0.296188	173	128	8.81828e-06	0.00426267
EC 3.6.1.17	stoolage_m	stoolage_m	0.76575	0.165062	173	47	7.00768e-06	0.00426267
EC 3.4.19.5	stoolage_m	stoolage_m	-0.43038	0.0935218	173	172	8.21703e-06	0.00426267
EC 2.1.1.131	stoolage_m	stoolage_m	1.3304	0.287952	173	109	7.59965e-06	0.00426267
EC 2.7.1.90	stoolage_m	stoolage_m	1.42423	0.313734	173	137	1.07036e-05	0.0046284
EC 1.5.1.20	stoolage_m	stoolage_m	0.195152	0.0430585	173	173	1.10414e-05	0.0046284
EC 1.14.13.239	stoolage_m	stoolage_m	-0.615346	0.136056	173	172	1.14924e-05	0.0046284
EC 4.1.1.70	stoolage_m	stoolage_m	1.23063	0.276569	173	150	1.56086e-05	0.00564444
EC 4.2.1.55	stoolage_m	stoolage_m	1.25998	0.286319	173	102	1.91268e-05	0.00564444
EC 3.5.1.110	stoolage_m	stoolage_m	-0.640899	0.145348	173	170	1.84431e-05	0.00564444
EC 2.1.1.79	stoolage_m	stoolage_m	-0.353608	0.0801744	173	173	1.83627e-05	0.00564444
EC 2.3.1.245	stoolage_m	stoolage_m	-0.574872	0.130654	173	171	1.91787e-05	0.00564444
EC 2.7.1.71	stoolage_m	stoolage_m	0.144358	0.0325118	173	173	1.62343e-05	0.00564444
EC 6.1.1.6	curbfeeding_00	1	0.297712	0.0676583	173	173	1.91573e-05	0.00564444
EC 2.4.1.211	stoolage_m	stoolage_m	1.47013	0.337309	173	112	2.2757e-05	0.00621916
EC 2.1.1.182	stoolage_m	stoolage_m	0.171028	0.039175	173	173	2.20812e-05	0.00621916
EC 1.4.1.14	stoolage_m	stoolage_m	1.3811	0.318347	173	109	2.47052e-05	0.00630148
EC 2.5.1.19	stoolage_m	stoolage_m	0.190452	0.0438275	173	173	2.39927e-05	0.00630148
EC 2.1.1.130	stoolage_m	stoolage_m	1.22069	0.285877	173	110	3.26222e-05	0.00766956
EC 3.2.1.135	curbfeeding_00	1	-0.800948	0.187514	173	173	3.24348e-05	0.00766956
EC 1.5.1.42	stoolage_m	stoolage_m	-0.527236	0.123574	173	171	3.30757e-05	0.00766956
EC 1.1.1.83	stoolage_m	stoolage_m	-0.486399	0.114503	173	173	3.566e-05	0.0077963
EC 2.7.9.1	stoolage_m	stoolage_m	1.2675	0.298244	173	147	3.53788e-05	0.0077963
EC 3.4.17.14	stoolage_m	stoolage_m	0.994481	0.234601	173	73	3.69573e-05	0.00785548
EC 3.4.19.11	stoolage_m	stoolage_m	1.14951	0.273219	173	101	4.19765e-05	0.00868118
EC 3.6.1.23	stoolage_m	stoolage_m	0.141544	0.0343575	173	173	5.94219e-05	0.00891635
EC 1.1.1.305	stoolage_m	stoolage_m	-0.480558	0.11638	173	172	5.72426e-05	0.00891635
EC 2.7.1.5	curbfeeding_00	1	-0.618149	0.147726	173	173	4.59858e-05	0.00891635
EC 1.13.11.27	stoolage_m	stoolage_m	-0.830455	0.202329	173	161	6.30997e-05	0.00891635
EC 3.6.3.30	curbfeeding_00	1	-0.694368	0.16816	173	173	5.72459e-05	0.00891635
EC 2.1.1.228	stoolage_m	stoolage_m	0.193022	0.0467532	173	173	5.73994e-05	0.00891635
EC 2.1.2.13	stoolage_m	stoolage_m	-0.480558	0.11638	173	172	5.72426e-05	0.00891635
EC 3.6.5.n1	stoolage_m	stoolage_m	0.208104	0.0503791	173	173	5.68962e-05	0.00891635
EC 3.1.3.10	stoolage_m	stoolage_m	-0.475847	0.115822	173	173	6.21258e-05	0.00891635
EC 4.1.2.17	stoolage_m	stoolage_m	-0.344815	0.0833069	173	173	5.50522e-05	0.00891635
EC 1.5.1.7	stoolage_m	stoolage_m	1.25737	0.306636	173	122	6.40877e-05	0.00891635
EC 6.1.1.3	stoolage_m	stoolage_m	0.13759	0.0335242	173	173	6.31699e-05	0.00891635
EC 3.2.1.122	curbfeeding_00	1	-1.28683	0.313624	173	173	6.34388e-05	0.00891635
EC 1.14.99.46	stoolage_m	stoolage_m	-0.566861	0.136765	173	172	5.3826e-05	0.00891635
EC 5.4.99.24	curbfeeding_00	1	-0.806368	0.194941	173	173	5.56253e-05	0.00891635
EC 1.18.1.3	stoolage_m	stoolage_m	-0.490749	0.117487	173	172	4.73616e-05	0.00891635
EC 3.1.3.25	curbfeeding_00	1	-0.965125	0.230253	173	173	4.46946e-05	0.00891635
EC 1.2.7.3	stoolage_m	stoolage_m	0.702863	0.169405	173	44	5.29337e-05	0.00891635
EC 6.3.1.1	curbfeeding_00	1	-0.574596	0.140339	173	173	6.56573e-05	0.0089716
EC 3.4.23.43	stoolage_m	stoolage_m	-0.41426	0.10146	173	173	6.86523e-05	0.00901417
EC 2.1.1.51	stoolage_m	stoolage_m	1.06797	0.262284	173	86	7.17227e-05	0.00901417
EC 2.7.2.3	stoolage_m	stoolage_m	0.19014	0.0467026	173	173	7.18589e-05	0.00901417
EC 2.1.1.226	stoolage_m	stoolage_m	1.26163	0.308968	173	121	6.85456e-05	0.00901417
EC 2.1.1.242	curbfeeding_00	1	-0.871845	0.214049	173	173	7.13537e-05	0.00901417
EC 2.1.1.13	curbfeeding_00	1	-0.632615	0.155789	173	173	7.48877e-05	0.0092426
EC 3.6.3.20	curbfeeding_00	1	-0.669037	0.165429	173	173	7.98429e-05	0.00941313
EC 2.7.1.31	stoolage_m	stoolage_m	-0.20123	0.0498577	173	173	8.24203e-05	0.00941313
EC 2.7.4.25	stoolage_m	stoolage_m	0.181049	0.0448289	173	173	8.16015e-05	0.00941313
EC 6.3.5.1	stoolage_m	stoolage_m	1.18255	0.292728	173	154	8.12499e-05	0.00941313
EC 3.1.27.6	stoolage_m	stoolage_m	-0.44873	0.110857	173	172	7.87402e-05	0.00941313
EC 1.4.7.1	stoolage_m	stoolage_m	1.13637	0.282471	173	131	8.67256e-05	0.00975918
EC 3.6.4.13	stoolage_m	stoolage_m	-0.168215	0.0418543	173	173	8.80355e-05	0.009763
EC 2.7.13.3	curbfeeding_00	1	-0.280594	0.0698995	173	173	8.96944e-05	0.00980488
EC 3.2.1.93	stoolage_m	stoolage_m	-0.304565	0.0761601	173	173	9.51309e-05	0.00987393
EC 3.4.23.43	curbfeeding_00	1	-1.12828	0.281666	173	173	9.26925e-05	0.00987393
EC 1.4.1.16	stoolage_m	stoolage_m	1.143	0.285816	173	146	9.51058e-05	0.00987393
EC 2.7.7.65	stoolage_m	stoolage_m	-0.335866	0.0840077	173	173	9.54876e-05	0.00987393
EC 1.1.1.131	stoolage_m	stoolage_m	1.23202	0.30855	173	107	9.73838e-05	0.00993574
EC 2.7.1.148	stoolage_m	stoolage_m	0.206387	0.0517829	173	173	0.000100161	0.00995366
EC 1.3.5.3	stoolage_m	stoolage_m	-0.450399	0.112917	173	173	9.89637e-05	0.00995366
EC 3.6.4.12	stoolage_m	stoolage_m	0.0944232	0.0238543	173	173	0.00011122	0.0103302
EC 1.14.11.17	stoolage_m	stoolage_m	-0.463025	0.116758	173	172	0.000108127	0.0103302
EC 3.1.13.1	curbfeeding_00	1	-0.432409	0.1095	173	173	0.000115292	0.0103302
EC 5.1.1.7	stoolage_m	stoolage_m	0.141811	0.0357167	173	173	0.000106176	0.0103302
EC 2.1.1.190	curbfeeding_00	1	-0.694459	0.176077	173	173	0.00011745	0.0103302
EC 5.1.3.13	stoolage_m	stoolage_m	0.611049	0.154	173	170	0.000107231	0.0103302
EC 3.2.1.58	curbfeeding_00	1	2.01058	0.509506	173	25	0.000116528	0.0103302
EC 6.3.2.6	stoolage_m	stoolage_m	0.211466	0.0534984	173	173	0.000113617	0.0103302
EC 3.6.3.3	stoolage_m	stoolage_m	-0.142741	0.0361545	173	173	0.000115662	0.0103302
EC 4.1.1.36	stoolage_m	stoolage_m	0.194261	0.0492447	173	173	0.00011712	0.0103302
EC 2.1.1.189	curbfeeding_00	1	-0.615074	0.156073	173	173	0.000118867	0.010336
EC 2.4.2.3	curbfeeding_00	1	-0.922177	0.23421	173	173	0.000120481	0.0103586
EC 3.4.11.18	stoolage_m	stoolage_m	0.184365	0.0471055	173	173	0.000131755	0.0103655
EC 2.7.1.196	stoolage_m	stoolage_m	-0.680654	0.174161	173	164	0.00013463	0.0103655
EC 3.2.1.86	curbfeeding_00	1	-0.736657	0.187707	173	173	0.000126536	0.0103655
EC 3.4.24.75	stoolage_m	stoolage_m	-0.397151	0.101428	173	173	0.000130907	0.0103655
EC 2.1.1.133	stoolage_m	stoolage_m	1.09759	0.280583	173	129	0.000132794	0.0103655
EC 5.1.3.29	stoolage_m	stoolage_m	-0.445551	0.113805	173	173	0.000131175	0.0103655
EC 6.3.2.8	stoolage_m	stoolage_m	0.117419	0.0300378	173	173	0.000134189	0.0103655
EC 3.2.2.21	stoolage_m	stoolage_m	-0.338535	0.0867164	173	173	0.000136815	0.0103655
EC 2.5.1.75	stoolage_m	stoolage_m	0.133128	0.0338992	173	173	0.000125266	0.0103655
EC 3.6.3.29	stoolage_m	stoolage_m	-0.389402	0.099551	173	173	0.000132902	0.0103655
EC 1.3.1.34	stoolage_m	stoolage_m	-0.344189	0.0875773	173	173	0.000123868	0.0103655
EC 6.2.1.26	stoolage_m	stoolage_m	-0.322138	0.0824775	173	173	0.000135864	0.0103655
EC 2.5.1.65	stoolage_m	stoolage_m	-1.01146	0.259873	173	118	0.00014305	0.0105251
EC 4.1.3.39	stoolage_m	stoolage_m	-0.359805	0.0923991	173	173	0.000142038	0.0105251
EC 6.3.2.5	stoolage_m	stoolage_m	0.186073	0.0477883	173	173	0.000142224	0.0105251
EC 2.7.7.2	stoolage_m	stoolage_m	0.297225	0.0766459	173	173	0.000150961	0.0108977
EC 7.3.2.1	stoolage_m	stoolage_m	0.310492	0.0800396	173	173	0.000150206	0.0108977
EC 1.2.1.38	stoolage_m	stoolage_m	0.147621	0.0381616	173	173	0.000156516	0.0110895
EC 3.4.22.71	stoolage_m	stoolage_m	0.949984	0.245479	173	96	0.000155564	0.0110895
EC 5.1.1.3	stoolage_m	stoolage_m	0.16268	0.0420895	173	173	0.000158409	0.0111206
EC 7.1.2.2	stoolage_m	stoolage_m	0.381129	0.0987282	173	173	0.000161246	0.0112169
EC 1.1.1.103	curbfeeding_00	1	-0.757892	0.196916	173	173	0.000168404	0.0114752
EC 2.3.3.1	curbfeeding_00	1	-0.948796	0.246624	173	173	0.000169459	0.0114752
EC 3.1.5.1	curbfeeding_00	1	-0.668843	0.173664	173	173	0.000166799	0.0114752
EC 3.5.4.2	curbfeeding_00	1	-0.508809	0.132437	173	173	0.00017282	0.0116002
EC 3.1.11.6	stoolage_m	stoolage_m	0.163282	0.0425849	173	173	0.000177822	0.0118321
EC 2.6.1.85	curbfeeding_00	1	-0.663402	0.173491	173	173	0.000184879	0.0119576
EC 1.3.1.76	curbfeeding_00	1	-0.503641	0.131995	173	173	0.000190647	0.0119576
EC 1.1.1.274	stoolage_m	stoolage_m	-0.290718	0.0761916	173	173	0.000190642	0.0119576
EC 2.3.1.9	stoolage_m	stoolage_m	-0.251061	0.0656198	173	173	0.000183406	0.0119576
EC 1.14.14.51	stoolage_m	stoolage_m	-0.538803	0.140834	173	170	0.000183535	0.0119576
EC 5.3.1.32	stoolage_m	stoolage_m	-0.558312	0.146106	173	169	0.000186658	0.0119576
EC 3.6.3.53	stoolage_m	stoolage_m	-0.947254	0.248101	173	158	0.000188945	0.0119576
EC 2.5.1.3	stoolage_m	stoolage_m	0.207175	0.0543532	173	173	0.000193486	0.012037
EC 2.7.1.24	stoolage_m	stoolage_m	0.19429	0.0510764	173	173	0.000199132	0.0122884
EC 2.8.4.4	stoolage_m	stoolage_m	0.290527	0.0764848	173	173	0.000203174	0.0124375
EC 3.2.1.26	curbfeeding_00	1	-0.613613	0.161916	173	173	0.000209915	0.0127482
EC 3.6.1.55	stoolage_m	stoolage_m	-0.290479	0.0767979	173	173	0.00021569	0.012824
EC 2.6.1.81	stoolage_m	stoolage_m	-0.415918	0.109976	173	172	0.000216069	0.012824
EC 6.3.2.4	stoolage_m	stoolage_m	0.0863259	0.0228378	173	173	0.000217637	0.012824
EC 2.7.7.85	stoolage_m	stoolage_m	0.803367	0.212554	173	167	0.000217927	0.012824
EC 2.8.1.12	stoolage_m	stoolage_m	-0.40522	0.107269	173	172	0.000219542	0.012824
EC 1.3.1.25	stoolage_m	stoolage_m	-0.780966	0.207014	173	166	0.00022369	0.0129673
EC 3.5.1.n3	stoolage_m	stoolage_m	-0.458843	0.121756	173	171	0.000227	0.0129929
EC 3.6.1.27	stoolage_m	stoolage_m	0.120123	0.0319094	173	173	0.000230416	0.0129929
EC 3.1.21.1	stoolage_m	stoolage_m	-0.374842	0.0997476	173	173	0.000236081	0.0129929
EC 3.6.3.34	curbfeeding_00	1	-0.749839	0.199447	173	173	0.00023462	0.0129929
EC 2.1.1.171	stoolage_m	stoolage_m	-0.16732	0.0444473	173	173	0.000230447	0.0129929
EC 4.1.2.19	curbfeeding_00	1	-0.696605	0.185356	173	173	0.000235828	0.0129929
EC 2.4.1.12	stoolage_m	stoolage_m	-0.367393	0.0976347	173	173	0.000231753	0.0129929
EC 5.4.2.1	stoolage_m	stoolage_m	0.957771	0.254995	173	151	0.000237717	0.0129929
EC 1.1.3.15	curbfeeding_00	1	-0.786001	0.209766	173	173	0.000245714	0.0133348
EC 3.6.3.17	stoolage_m	stoolage_m	-0.164783	0.0440671	173	173	0.000252736	0.0136193
EC 3.4.24.75	curbfeeding_00	1	-1.05212	0.281578	173	173	0.000255402	0.0136399
EC 1.3.1.74	stoolage_m	stoolage_m	0.935438	0.250442	173	82	0.000256685	0.0136399
EC 3.1.26.5	stoolage_m	stoolage_m	0.238215	0.0638313	173	173	0.000259714	0.0137057
EC 4.6.1.12	stoolage_m	stoolage_m	0.220351	0.0591563	173	173	0.000266504	0.0139678
EC 2.5.1.17	curbfeeding_00	1	-0.590365	0.158573	173	173	0.000268372	0.01397
EC 1.1.1.94	stoolage_m	stoolage_m	0.141855	0.0382551	173	173	0.000283333	0.0141854
EC 3.4.11.6	curbfeeding_00	1	-1.01294	0.273295	173	173	0.000285131	0.0141854
EC 2.7.4.22	stoolage_m	stoolage_m	0.151709	0.0409665	173	173	0.000288423	0.0141854
EC 4.2.1.136	stoolage_m	stoolage_m	0.247911	0.0668299	173	173	0.000281837	0.0141854
EC 5.4.99.12	stoolage_m	stoolage_m	0.230864	0.0624698	173	173	0.000296563	0.0141854
EC 1.1.1.169	curbfeeding_00	1	-0.426402	0.114925	173	173	0.00028113	0.0141854
EC 4.1.99.19	stoolage_m	stoolage_m	-0.245932	0.0664897	173	173	0.000293144	0.0141854
EC 6.3.4.19	stoolage_m	stoolage_m	0.155415	0.0420236	173	173	0.000293686	0.0141854
EC 4.2.3.4	stoolage_m	stoolage_m	0.114024	0.0307837	173	173	0.000287587	0.0141854
EC 1.18.1.2	curbfeeding_00	1	-0.648177	0.175393	173	173	0.00029661	0.0141854
EC 2.6.1.88	stoolage_m	stoolage_m	-0.408429	0.11051	173	173	0.000296289	0.0141854
EC 2.10.1.1	stoolage_m	stoolage_m	-0.280922	0.0758319	173	173	0.000287074	0.0141854
EC 2.1.2.9	stoolage_m	stoolage_m	0.155407	0.0419567	173	173	0.000287654	0.0141854
EC 2.1.1.223	curbfeeding_00	1	-0.559927	0.151631	173	173	0.000299719	0.014245
EC 2.1.1.197	curbfeeding_00	1	-0.817772	0.222205	173	173	0.000313565	0.0143804
EC 2.5.1.7	stoolage_m	stoolage_m	0.194185	0.0528521	173	173	0.000320636	0.0143804
EC 4.4.1.8	stoolage_m	stoolage_m	-0.180368	0.0491243	173	173	0.000323486	0.0143804
EC 2.7.7.6	stoolage_m	stoolage_m	0.0882566	0.0240071	173	173	0.00031813	0.0143804
EC 4.1.3.38	stoolage_m	stoolage_m	-0.302087	0.0821831	173	173	0.000318707	0.0143804
EC 2.3.1.31	stoolage_m	stoolage_m	0.911858	0.248291	173	166	0.000322466	0.0143804
EC 2.1.1.33	stoolage_m	stoolage_m	0.180846	0.0492944	173	173	0.000326997	0.0143804
EC 2.8.4.3	stoolage_m	stoolage_m	0.264148	0.0717437	173	173	0.000311783	0.0143804
EC 2.1.1.217	stoolage_m	stoolage_m	0.963355	0.262146	173	108	0.00031975	0.0143804
EC 1.16.1.9	stoolage_m	stoolage_m	-0.427736	0.116544	173	173	0.000325239	0.0143804
EC 1.20.4.1	curbfeeding_00	1	-0.89231	0.242593	173	173	0.000315892	0.0143804
EC 3.5.4.33	stoolage_m	stoolage_m	0.245267	0.0665249	173	173	0.00030616	0.0143804
EC 6.3.4.3	stoolage_m	stoolage_m	0.802635	0.218643	173	168	0.000324291	0.0143804
EC 4.99.1.12	stoolage_m	stoolage_m	0.983444	0.268371	173	114	0.000331986	0.0145163
EC 1.5.1.39	stoolage_m	stoolage_m	1.0727	0.292865	173	131	0.000334066	0.0145243
EC 2.3.1.111	stoolage_m	stoolage_m	-0.759737	0.207701	173	103	0.00034008	0.0146196
EC 3.2.2.21	curbfeeding_00	1	-0.880908	0.240735	173	173	0.00033835	0.0146196
EC 2.4.2.53	stoolage_m	stoolage_m	-0.290934	0.0798864	173	173	0.000360263	0.0154008
EC 2.1.1.144	stoolage_m	stoolage_m	-0.326805	0.0897944	173	171	0.000363326	0.0154454
EC 5.4.99.25	stoolage_m	stoolage_m	0.163689	0.0450776	173	173	0.000374202	0.0155431
EC 4.1.1.18	stoolage_m	stoolage_m	-0.359196	0.0989829	173	173	0.000377453	0.0155431
EC 1.3.1.34	curbfeeding_00	1	-0.883465	0.243125	173	173	0.000370849	0.0155431
EC 2.2.1.1	curbfeeding_00	1	-0.386829	0.106478	173	173	0.000371959	0.0155431
EC 6.1.1.23	stoolage_m	stoolage_m	1.07834	0.297179	173	154	0.000377812	0.0155431
EC 3.1.3.18	curbfeeding_00	1	-0.460642	0.126914	173	173	0.000376524	0.0155431
EC 3.5.1.88	stoolage_m	stoolage_m	0.312883	0.0863404	173	173	0.000384333	0.0156605
EC 1.1.1.100	curbfeeding_00	1	-0.395573	0.109168	173	173	0.000384759	0.0156605
EC 5.99.1.3	stoolage_m	stoolage_m	0.134975	0.0373374	173	173	0.000396693	0.0159522
EC 1.15.1.2	stoolage_m	stoolage_m	1.12461	0.311184	173	100	0.000398179	0.0159522
EC 2.7.7.80	stoolage_m	stoolage_m	-0.249571	0.0690463	173	173	0.000397336	0.0159522
EC 3.4.21.89	stoolage_m	stoolage_m	0.232407	0.0646548	173	173	0.000426697	0.0160129
EC 3.5.2.10	curbfeeding_00	1	-1.87466	0.520248	173	164	0.00041349	0.0160129
EC 6.1.1.1	stoolage_m	stoolage_m	0.146728	0.0408247	173	173	0.000427453	0.0160129
EC 2.7.11.33	curbfeeding_00	1	-0.731454	0.203009	173	173	0.000414001	0.0160129
EC 2.4.2.29	stoolage_m	stoolage_m	0.160311	0.044512	173	173	0.000416265	0.0160129
EC 3.6.1.66	stoolage_m	stoolage_m	0.317307	0.0882796	173	173	0.000427072	0.0160129
EC 1.1.1.6	curbfeeding_00	1	-0.60982	0.169785	173	173	0.000431085	0.0160129
EC 4.1.2.48	curbfeeding_00	1	-0.577637	0.160621	173	173	0.000424148	0.0160129
EC 2.4.2.9	stoolage_m	stoolage_m	0.200629	0.0555548	173	173	0.000401868	0.0160129
EC 2.1.1.74	stoolage_m	stoolage_m	0.763638	0.211615	173	167	0.000405848	0.0160129
EC 2.3.3.1	stoolage_m	stoolage_m	-0.319163	0.0888375	173	173	0.000429645	0.0160129
EC 3.5.4.3	stoolage_m	stoolage_m	-0.278242	0.0771841	173	173	0.000411259	0.0160129
EC 1.12.7.2	stoolage_m	stoolage_m	0.89636	0.249239	173	160	0.000423968	0.0160129
EC 2.7.4.28	curbfeeding_00	1	-0.731454	0.203009	173	173	0.000414001	0.0160129
EC 3.2.1.1	curbfeeding_00	1	-0.489937	0.136164	173	173	0.000421339	0.0160129
EC 1.3.1.98	stoolage_m	stoolage_m	0.187171	0.0521378	173	173	0.000433827	0.0160369
EC 2.4.2.22	stoolage_m	stoolage_m	0.151066	0.0421808	173	173	0.000447237	0.0164532
EC 2.4.1.281	stoolage_m	stoolage_m	0.960588	0.268698	173	117	0.000457532	0.0167514
EC 1.18.1.2	stoolage_m	stoolage_m	-0.225475	0.0631793	173	173	0.000467636	0.0170398
EC 2.7.1.156	curbfeeding_00	1	-0.79503	0.222955	173	173	0.000472528	0.0171364
EC 3.1.13.5	curbfeeding_00	1	-0.692588	0.194329	173	173	0.000475696	0.0171496
EC 1.1.1.282	stoolage_m	stoolage_m	-0.413271	0.11599	173	173	0.000477375	0.0171496
EC 3.1.1.29	stoolage_m	stoolage_m	0.138496	0.0388969	173	173	0.000481475	0.0172161
EC 3.8.1.7	stoolage_m	stoolage_m	-0.581436	0.163413	173	165	0.000485761	0.0172886
EC 1.1.1.157	curbfeeding_00	1	-0.825022	0.231959	173	172	0.00048804	0.0172893
EC 2.7.1.33	stoolage_m	stoolage_m	0.187433	0.0527786	173	173	0.000497536	0.0173407
EC 3.5.2.17	stoolage_m	stoolage_m	-0.475504	0.133918	173	168	0.000498557	0.0173407
EC 1.3.1.28	stoolage_m	stoolage_m	-0.482615	0.135829	173	173	0.000494363	0.0173407
EC 3.4.11.5	stoolage_m	stoolage_m	0.975649	0.274705	173	138	0.000496966	0.0173407
EC 1.7.2.3	stoolage_m	stoolage_m	-0.381611	0.107699	173	173	0.000511799	0.0177208
EC 1.7.1.4	stoolage_m	stoolage_m	-0.380104	0.107535	173	173	0.000527499	0.0181006
EC 2.6.1.77	stoolage_m	stoolage_m	-0.887327	0.250949	173	157	0.00052533	0.0181006
EC 3.4.11.4	curbfeeding_00	1	-0.484195	0.137034	173	173	0.000529952	0.0181035
EC 6.3.4.2	stoolage_m	stoolage_m	0.0911652	0.0258107	173	173	0.000532433	0.0181075
EC 6.1.1.7	stoolage_m	stoolage_m	0.128837	0.0365335	173	173	0.000542857	0.0182191
EC 2.4.2.17	stoolage_m	stoolage_m	0.184151	0.0522158	173	173	0.000542547	0.0182191
EC 1.4.1.13	curbfeeding_00	1	-0.329855	0.0934737	173	173	0.000538506	0.0182191
EC 3.2.1.22	stoolage_m	stoolage_m	0.182355	0.0517584	173	173	0.000549311	0.0183551
EC 3.4.11.9	stoolage_m	stoolage_m	-0.238361	0.0677866	173	173	0.000562684	0.0187202
EC 3.6.1.41	curbfeeding_00	1	-0.720589	0.205191	173	173	0.000571707	0.0187588
EC 1.2.1.71	stoolage_m	stoolage_m	-0.41354	0.117719	173	173	0.000569418	0.0187588
EC 3.4.24.55	stoolage_m	stoolage_m	-0.372396	0.106107	173	173	0.0005761	0.0187588
EC 2.7.2.8	stoolage_m	stoolage_m	0.129028	0.0367554	173	173	0.000574405	0.0187588
EC 3.5.4.31	stoolage_m	stoolage_m	1.0989	0.31281	173	119	0.000569319	0.0187588
EC 6.1.1.21	stoolage_m	stoolage_m	0.139695	0.0398428	173	173	0.000583126	0.0188274
EC 6.4.1.1	stoolage_m	stoolage_m	0.720169	0.205333	173	161	0.000580732	0.0188274
EC 2.7.7.72	stoolage_m	stoolage_m	0.245379	0.0700391	173	173	0.000588646	0.0189257
EC 2.3.1.118	stoolage_m	stoolage_m	-0.371505	0.106085	173	173	0.000591719	0.0189449
EC 4.1.1.48	stoolage_m	stoolage_m	0.189229	0.0541478	173	173	0.000606999	0.0193531
EC 4.1.2.21	stoolage_m	stoolage_m	-0.341606	0.0978489	173	173	0.000614485	0.0193631
EC 2.5.1.18	stoolage_m	stoolage_m	-0.416343	0.119271	173	172	0.000615381	0.0193631
EC 3.2.1.85	stoolage_m	stoolage_m	0.78078	0.223682	173	163	0.000615734	0.0193631
EC 3.1.26.12	stoolage_m	stoolage_m	-0.271989	0.0779387	173	173	0.000617432	0.0193631
EC 2.1.1.297	stoolage_m	stoolage_m	0.163724	0.0470975	173	173	0.000647153	0.0201301
EC 2.7.1.26	stoolage_m	stoolage_m	0.213155	0.0613096	173	173	0.000646219	0.0201301
EC 3.1.1.45	stoolage_m	stoolage_m	-0.428168	0.123222	173	172	0.000650542	0.0201536
EC 2.3.2.2	stoolage_m	stoolage_m	-0.338219	0.0974149	173	173	0.000656975	0.0202031
EC 2.8.3.1	stoolage_m	stoolage_m	0.747101	0.215194	173	46	0.000657419	0.0202031
EC 1.3.3.4	stoolage_m	stoolage_m	-0.335101	0.0966272	173	173	0.000666105	0.0203881
EC 6.6.1.1	stoolage_m	stoolage_m	0.821184	0.236995	173	83	0.000673039	0.0204749
EC 3.5.4.9	stoolage_m	stoolage_m	0.16154	0.0466278	173	173	0.000674291	0.0204749
EC 4.1.99.19	curbfeeding_00	1	-0.63911	0.184583	173	173	0.000679	0.0205364
EC 1.11.1.1	stoolage_m	stoolage_m	0.996942	0.288195	173	146	0.000686538	0.0206826
EC 2.7.1.59	stoolage_m	stoolage_m	-0.373462	0.108396	173	173	0.000720362	0.0206922
EC 2.7.8.13	stoolage_m	stoolage_m	0.115287	0.033484	173	173	0.000726089	0.0206922
EC 2.4.1.227	stoolage_m	stoolage_m	0.13377	0.0388267	173	173	0.000720499	0.0206922
EC 1.14.12.10	stoolage_m	stoolage_m	-0.605364	0.175771	173	163	0.000723623	0.0206922
EC 2.8.3.5	stoolage_m	stoolage_m	-0.685796	0.199176	173	167	0.000725835	0.0206922
EC 1.14.14.5	stoolage_m	stoolage_m	-0.415187	0.120183	173	173	0.000697639	0.0206922
EC 4.2.2.8	stoolage_m	stoolage_m	0.449277	0.130498	173	30	0.00072677	0.0206922
EC 6.1.1.15	stoolage_m	stoolage_m	0.0945016	0.0274483	173	173	0.000726508	0.0206922
EC 4.3.2.1	stoolage_m	stoolage_m	0.120132	0.0347806	173	173	0.000699145	0.0206922
EC 6.3.2.9	stoolage_m	stoolage_m	0.123075	0.0356565	173	173	0.000704764	0.0206922
EC 3.5.3.23	stoolage_m	stoolage_m	-0.411029	0.119397	173	173	0.000727417	0.0206922
EC 2.7.7.3	stoolage_m	stoolage_m	0.175347	0.0508976	173	173	0.00072101	0.0206922
EC 1.2.1.39	stoolage_m	stoolage_m	-0.519756	0.150872	173	172	0.000721228	0.0206922
EC 3.5.1.94	curbfeeding_00	1	-0.713256	0.206816	173	173	0.000711961	0.0206922
EC 3.1.4.53	stoolage_m	stoolage_m	-0.396855	0.115241	173	173	0.000724528	0.0206922
EC 4.3.3.6	stoolage_m	stoolage_m	1.10433	0.321103	173	158	0.000735888	0.0208556
EC 1.4.3.19	stoolage_m	stoolage_m	-0.484751	0.140998	173	172	0.000738901	0.0208637
EC 6.1.1.4	stoolage_m	stoolage_m	0.0897031	0.0261199	173	173	0.000748391	0.021054
EC 2.7.6.2	stoolage_m	stoolage_m	0.95054	0.277022	173	154	0.00075618	0.0211952
EC 2.2.1.7	stoolage_m	stoolage_m	0.134845	0.0393249	173	173	0.000762164	0.021285
EC 3.4.23.36	stoolage_m	stoolage_m	0.181982	0.053112	173	173	0.000769027	0.0213985
EC 2.3.1.81	curbfeeding_00	1	-1.57211	0.459427	173	172	0.000780971	0.0214964
EC 6.3.3.2	stoolage_m	stoolage_m	0.187591	0.0548089	173	173	0.000779	0.0214964
EC 2.7.8.12	stoolage_m	stoolage_m	0.921996	0.269432	173	116	0.000780705	0.0214964
EC 4.2.1.11	stoolage_m	stoolage_m	0.140883	0.0411863	173	173	0.000784372	0.0215126
EC 3.6.3.21	stoolage_m	stoolage_m	1.07187	0.313544	173	142	0.000789997	0.0215895
EC 4.2.1.42	stoolage_m	stoolage_m	-0.245533	0.0718791	173	173	0.000797171	0.021708
EC 2.7.1.23	stoolage_m	stoolage_m	0.141509	0.0415121	173	173	0.00081671	0.0220829
EC 2.3.1.9	curbfeeding_00	1	-0.621159	0.182168	173	173	0.000814067	0.0220829
EC 1.17.5.3	curbfeeding_00	1	-1.53898	0.452262	173	169	0.000833689	0.0222278
EC 2.1.1.107	curbfeeding_00	1	-0.478489	0.140582	173	173	0.000831471	0.0222278
EC 4.99.1.4	stoolage_m	stoolage_m	-0.34756	0.102102	173	173	0.000830314	0.0222278
EC 5.1.3.1	stoolage_m	stoolage_m	0.122799	0.0360773	173	173	0.000831045	0.0222278
EC 5.1.3.8	stoolage_m	stoolage_m	0.878546	0.258454	173	103	0.000844074	0.0222719
EC 2.4.2.52	stoolage_m	stoolage_m	-0.256761	0.0755311	173	173	0.000843583	0.0222719
EC 2.4.2.43	stoolage_m	stoolage_m	-0.378946	0.111477	173	172	0.000843788	0.0222719
EC 5.3.1.25	curbfeeding_00	1	-0.546914	0.161096	173	173	0.000856511	0.0225224
EC 1.1.1.313	stoolage_m	stoolage_m	-0.689194	0.203261	173	140	0.000869095	0.0227751
EC 4.3.2.2	stoolage_m	stoolage_m	0.17231	0.0508416	173	173	0.000873651	0.0228163
EC 2.4.2.14	stoolage_m	stoolage_m	0.139491	0.0411889	173	173	0.000881217	0.0229356
EC 1.1.1.100	stoolage_m	stoolage_m	-0.133125	0.0393239	173	173	0.000885032	0.0229568
EC 2.1.1.177	stoolage_m	stoolage_m	0.204552	0.0604543	173	173	0.000890414	0.0230075
EC 3.2.1.122	stoolage_m	stoolage_m	-0.382153	0.112972	173	173	0.000892998	0.0230075
EC 2.7.1.49	curbfeeding_00	1	-0.649528	0.192261	173	173	0.000906356	0.0231954
EC 1.2.99.7	stoolage_m	stoolage_m	0.893867	0.264532	173	84	0.000904241	0.0231954
EC 5.4.99.26	curbfeeding_00	1	-1.02706	0.304451	173	173	0.000921495	0.0234262
EC 4.1.99.3	stoolage_m	stoolage_m	-0.405538	0.120192	173	172	0.000919635	0.0234262
EC 2.1.2.5	stoolage_m	stoolage_m	0.73793	0.21899	173	99	0.000933471	0.0234964
EC 4.3.1.19	curbfeeding_00	1	-0.47128	0.139829	173	173	0.000931211	0.0234964
EC 3.4.19.5	curbfeeding_00	1	-0.874934	0.259628	173	172	0.000932637	0.0234964
EC 7.2.2.6	stoolage_m	stoolage_m	-0.399959	0.118824	173	171	0.000945302	0.0236387
EC 4.3.2.10	stoolage_m	stoolage_m	0.210166	0.0624366	173	173	0.000945045	0.0236387
EC 2.7.7.24	stoolage_m	stoolage_m	0.181942	0.0540702	173	173	0.000948709	0.0236467
EC 2.6.1.59	stoolage_m	stoolage_m	-0.331935	0.0988554	173	173	0.000971941	0.0241471
EC 6.1.1.19	stoolage_m	stoolage_m	0.161805	0.0482072	173	173	0.000976344	0.0241779
EC 2.3.1.241	stoolage_m	stoolage_m	-0.414262	0.123594	173	172	0.000991866	0.0244831
EC 4.99.1.4	curbfeeding_00	1	-0.949455	0.283448	173	173	0.000999048	0.0245023
EC 4.2.1.40	curbfeeding_00	1	-0.828691	0.247362	173	173	0.000997537	0.0245023
EC 2.6.1.87	stoolage_m	stoolage_m	-0.304643	0.0911575	173	173	0.00102547	0.0248701
EC 2.3.1.41	stoolage_m	stoolage_m	-0.273361	0.0817814	173	173	0.00102322	0.0248701
EC 6.3.4.4	stoolage_m	stoolage_m	0.119469	0.0357554	173	173	0.00102773	0.0248701
EC 3.4.21.116	stoolage_m	stoolage_m	0.843562	0.252522	173	76	0.0010303	0.0248701
EC 5.1.3.3	stoolage_m	stoolage_m	0.137482	0.0411306	173	173	0.00102331	0.0248701
EC 1.2.1.41	stoolage_m	stoolage_m	0.114602	0.0343322	173	173	0.00103901	0.0250016
EC 1.2.99.2	stoolage_m	stoolage_m	0.927726	0.278204	173	112	0.00105081	0.0251275
EC 2.1.1.193	stoolage_m	stoolage_m	0.135195	0.0405342	173	173	0.00104854	0.0251275
EC 3.6.3.29	curbfeeding_00	1	-0.921324	0.276365	173	173	0.0010543	0.0251323
EC 2.6.1.52	stoolage_m	stoolage_m	0.179865	0.0539719	173	173	0.0010584	0.0251518
EC 4.2.1.17	curbfeeding_00	1	-0.803395	0.241229	173	173	0.00106602	0.0252545
EC 2.7.7.40	stoolage_m	stoolage_m	0.69725	0.209416	173	85	0.00106939	0.025256
EC 1.1.1.85	stoolage_m	stoolage_m	0.157622	0.0473748	173	173	0.00107793	0.0253015
EC 4.1.1.85	stoolage_m	stoolage_m	-0.326639	0.0981519	173	172	0.00107517	0.0253015
EC 3.5.1.78	stoolage_m	stoolage_m	-0.38059	0.114456	173	173	0.00108492	0.0253877
EC 6.3.2.10	stoolage_m	stoolage_m	0.0991021	0.0298549	173	173	0.00110611	0.0258048
EC 2.1.1.198	stoolage_m	stoolage_m	0.174714	0.0527347	173	173	0.00113004	0.0259673
EC 1.5.1.36	stoolage_m	stoolage_m	-0.667188	0.201253	173	167	0.00112215	0.0259673
EC 4.2.3.5	stoolage_m	stoolage_m	0.13322	0.0402026	173	173	0.00112761	0.0259673
EC 1.3.99.33	stoolage_m	stoolage_m	0.453337	0.136724	173	35	0.00112014	0.0259673
EC 4.2.99.20	stoolage_m	stoolage_m	-0.284981	0.0859891	173	173	0.00112596	0.0259673
EC 2.1.3.9	stoolage_m	stoolage_m	0.999694	0.301924	173	125	0.00113764	0.0260634
EC 3.5.4.25	stoolage_m	stoolage_m	0.160449	0.0485999	173	173	0.00117502	0.0261368
EC 2.4.1.21	curbfeeding_00	1	-0.420306	0.127068	173	173	0.0011505	0.0261368
EC 2.7.7.73	stoolage_m	stoolage_m	-0.320387	0.0970959	173	173	0.00118183	0.0261368
EC 1.14.13.127	stoolage_m	stoolage_m	-0.392611	0.118735	173	173	0.00115477	0.0261368
EC 2.1.1.174	stoolage_m	stoolage_m	-0.330063	0.0999634	173	173	0.00117342	0.0261368
EC 1.1.2.3	stoolage_m	stoolage_m	-0.347505	0.105305	173	173	0.00118065	0.0261368
EC 1.1.1.304	stoolage_m	stoolage_m	-0.745908	0.225641	173	164	0.00115823	0.0261368
EC 4.2.1.40	stoolage_m	stoolage_m	-0.294637	0.0891037	173	173	0.00115456	0.0261368
EC 1.14.12.18	stoolage_m	stoolage_m	-0.601893	0.182209	173	167	0.00116762	0.0261368
EC 3.4.21.83	stoolage_m	stoolage_m	-0.332474	0.100617	173	172	0.00116354	0.0261368
EC 1.1.1.88	stoolage_m	stoolage_m	0.747917	0.22651	173	162	0.0011731	0.0261368
EC 6.3.2.45	curbfeeding_00	1	-1.17826	0.356728	173	173	0.00116895	0.0261368
EC 2.3.1.57	curbfeeding_00	1	-0.980771	0.29734	173	173	0.00118663	0.0261674
EC 5.1.3.11	stoolage_m	stoolage_m	0.9818	0.298259	173	112	0.00121357	0.0261677
EC 1.4.99.6	stoolage_m	stoolage_m	-0.376834	0.114474	173	173	0.00121316	0.0261677
EC 3.5.1.4	curbfeeding_00	1	-1.5265	0.464102	173	168	0.00122426	0.0261677
EC 3.2.2.24	stoolage_m	stoolage_m	0.816817	0.247781	173	87	0.00119444	0.0261677
EC 5.4.99.18	stoolage_m	stoolage_m	0.168015	0.0510009	173	173	0.00120316	0.0261677
EC 2.7.7.42	stoolage_m	stoolage_m	-0.252852	0.0768691	173	173	0.00122322	0.0261677
EC 2.7.14.1	stoolage_m	stoolage_m	0.852344	0.258503	173	110	0.00119163	0.0261677
EC 1.9.3.1	curbfeeding_00	1	-1.84831	0.561606	173	87	0.00121619	0.0261677
EC 3.1.26.8	oed_00	1	1.45137	0.440363	173	169	0.0011971	0.0261677
EC 3.1.26.11	stoolage_m	stoolage_m	0.660664	0.200781	173	170	0.00121883	0.0261677
EC 3.3.2.1	stoolage_m	stoolage_m	-0.349964	0.10639	173	172	0.00122293	0.0261677
EC 2.7.8.7	curbfeeding_00	1	0.364588	0.111129	173	173	0.00125896	0.0268312
EC 1.17.5.3	stoolage_m	stoolage_m	-0.534342	0.162912	173	169	0.00126231	0.0268312
EC 3.1.3.6	curbfeeding_00	1	-0.817218	0.249464	173	173	0.00127949	0.027121
EC 2.8.1.2	stoolage_m	stoolage_m	-0.38092	0.11636	173	173	0.00128915	0.0271497
EC 4.1.2.17	curbfeeding_00	1	-0.75716	0.23127	173	173	0.00128789	0.0271497
EC 2.7.4.8	stoolage_m	stoolage_m	0.119224	0.0364256	173	173	0.00129149	0.0271497
EC 2.6.1.19	stoolage_m	stoolage_m	-0.312483	0.095675	173	173	0.00132185	0.0277118
EC 1.16.1.3	stoolage_m	stoolage_m	-0.385784	0.118405	173	172	0.00135693	0.0281813
EC 4.3.1.7	stoolage_m	stoolage_m	-0.32255	0.098982	173	173	0.00135472	0.0281813
EC 6.2.1.30	curbfeeding_00	1	-0.966335	0.296531	173	173	0.00135418	0.0281813
EC 2.7.4.3	stoolage_m	stoolage_m	0.151828	0.0466053	173	173	0.00135898	0.0281813
EC 2.4.2.10	stoolage_m	stoolage_m	0.151609	0.0465669	173	173	0.001368	0.0282425
EC 2.7.2.11	stoolage_m	stoolage_m	0.111533	0.0342603	173	173	0.00136931	0.0282425
EC 1.8.4.14	stoolage_m	stoolage_m	-0.248775	0.076558	173	173	0.00139653	0.0285332
EC 2.1.1.264	curbfeeding_00	1	-0.711635	0.219025	173	173	0.00139832	0.0285332
EC 5.4.99.26	stoolage_m	stoolage_m	-0.35649	0.109668	173	173	0.00139125	0.0285332
EC 2.7.1.189	curbfeeding_00	1	-1.29271	0.397769	173	172	0.00139462	0.0285332
EC 4.2.1.113	stoolage_m	stoolage_m	-0.290097	0.0893728	173	173	0.00141308	0.0286056
EC 6.3.5.1	oed_00	1	2.06384	0.635744	173	154	0.00141116	0.0286056
EC 1.5.1.5	stoolage_m	stoolage_m	0.140287	0.043201	173	173	0.0014066	0.0286056
EC 2.5.1.6	stoolage_m	stoolage_m	0.145644	0.0448981	173	173	0.00142268	0.0286483
EC 1.1.1.40	curbfeeding_00	1	-0.551626	0.170046	173	173	0.00142215	0.0286483
EC 3.5.4.28	stoolage_m	stoolage_m	0.906799	0.27961	173	130	0.00142643	0.0286484
EC 1.1.1.133	stoolage_m	stoolage_m	0.489127	0.150899	173	172	0.00143431	0.0286562
EC 1.14.12.17	stoolage_m	stoolage_m	-0.342845	0.105763	173	173	0.00143331	0.0286562
EC 2.6.1.83	curbfeeding_00	1	-0.619213	0.191114	173	173	0.00144093	0.0287135
EC 1.4.3.19	curbfeeding_00	1	-1.26732	0.391428	173	172	0.00145212	0.0288613
EC 2.7.1.17	curbfeeding_00	1	-0.405054	0.125193	173	173	0.00146289	0.029
EC 6.3.2.3	stoolage_m	stoolage_m	-0.26114	0.0807341	173	173	0.00146703	0.029007
EC 6.2.1.22	curbfeeding_00	1	-0.686642	0.212365	173	173	0.00147312	0.0290523
EC 4.1.2.53	stoolage_m	stoolage_m	-0.413505	0.127937	173	170	0.00147898	0.0290929
EC 3.5.4.19	stoolage_m	stoolage_m	0.188207	0.0583198	173	173	0.00150325	0.0294945
EC 1.14.13.149	stoolage_m	stoolage_m	-0.599353	0.185813	173	164	0.00151115	0.0295626
EC 3.6.3.19	stoolage_m	stoolage_m	-0.31572	0.0979005	173	173	0.00151444	0.0295626
EC 2.7.4.1	stoolage_m	stoolage_m	0.132353	0.04106	173	173	0.00152186	0.0296317
EC 3.4.13.9	curbfeeding_00	1	-0.655308	0.203445	173	173	0.00153367	0.0297859
EC 1.3.99.22	stoolage_m	stoolage_m	0.946822	0.294098	173	144	0.00154201	0.0297966
EC 1.18.1.1	curbfeeding_00	1	-1.28492	0.399112	173	172	0.00154189	0.0297966
EC 2.6.1.59	curbfeeding_00	1	-0.883302	0.274434	173	173	0.00154599	0.0297983
EC 3.4.21.107	curbfeeding_00	1	-0.64242	0.199653	173	173	0.0015508	0.0298158
EC 3.4.21.107	stoolage_m	stoolage_m	-0.231347	0.071918	173	173	0.00155524	0.0298264
EC 2.6.1.57	stoolage_m	stoolage_m	-0.321152	0.0998909	173	173	0.00156434	0.0298511
EC 2.9.1.1	curbfeeding_00	1	-0.536221	0.16678	173	173	0.00156374	0.0298511
EC 3.6.3.2	stoolage_m	stoolage_m	-0.195937	0.0609841	173	173	0.00157519	0.0299623
EC 2.4.2.8	stoolage_m	stoolage_m	0.142975	0.0445074	173	173	0.00157799	0.0299623
EC 5.3.3.2	curbfeeding_00	1	-0.436827	0.136028	173	173	0.00158363	0.0299646
EC 2.6.1.21	stoolage_m	stoolage_m	0.789711	0.245951	173	126	0.00158595	0.0299646
EC 5.5.1.2	stoolage_m	stoolage_m	-0.877468	0.273411	173	155	0.00159383	0.0300394
EC 2.1.1.187	stoolage_m	stoolage_m	-0.214375	0.0668417	173	173	0.00160498	0.0301752
EC 3.4.21.62	stoolage_m	stoolage_m	0.69226	0.215942	173	85	0.00161257	0.0302436
EC 2.3.1.234	stoolage_m	stoolage_m	0.138909	0.043344	173	173	0.00161763	0.0302642
EC 3.4.17.13	stoolage_m	stoolage_m	-0.270307	0.0844739	173	173	0.00164381	0.0306792
EC 2.3.1.180	stoolage_m	stoolage_m	0.166223	0.0519833	173	173	0.00165604	0.0308321
EC 1.1.1.30	curbfeeding_00	1	-1.82415	0.570944	173	168	0.00167049	0.0309505
EC 3.6.1.9	stoolage_m	stoolage_m	-0.369557	0.11565	173	173	0.00166768	0.0309505
EC 1.3.1.43	stoolage_m	stoolage_m	0.740324	0.232224	173	161	0.001709	0.0312364
EC 5.4.99.28	stoolage_m	stoolage_m	-0.333679	0.104777	173	173	0.00172758	0.0312364
EC 2.3.1.82	curbfeeding_00	1	-2.46956	0.775121	173	155	0.00171985	0.0312364
EC 1.3.98.3	stoolage_m	stoolage_m	-0.231641	0.0726769	173	173	0.00171298	0.0312364
EC 2.7.1.189	stoolage_m	stoolage_m	-0.456616	0.143282	173	172	0.0017154	0.0312364
EC 3.1.3.15	curbfeeding_00	1	-0.501257	0.157358	173	173	0.00172308	0.0312364
EC 3.4.21.92	curbfeeding_00	1	0.436958	0.137009	173	173	0.00170182	0.0312364
EC 6.1.1.11	stoolage_m	stoolage_m	0.152417	0.0478792	173	173	0.0017349	0.0312364
EC 3.2.2.15	stoolage_m	stoolage_m	0.769892	0.241721	173	83	0.00172541	0.0312364
EC 2.6.1.62	curbfeeding_00	1	-0.543934	0.170809	173	173	0.00172874	0.0312364
EC 1.3.99.4	stoolage_m	stoolage_m	-0.811947	0.255042	173	164	0.00173363	0.0312364
EC 4.4.1.15	stoolage_m	stoolage_m	-0.301528	0.0945302	173	173	0.00169914	0.0312364
EC 1.11.1.10	curbfeeding_00	1	-2.01126	0.632395	173	166	0.00175176	0.031466
EC 4.1.3.17	curbfeeding_00	1	-1.20031	0.377539	173	167	0.00175802	0.0315043
EC 1.1.1.267	stoolage_m	stoolage_m	0.123958	0.0390119	173	173	0.00176865	0.0316208
EC 2.7.1.59	curbfeeding_00	1	-0.955869	0.300919	173	173	0.00177406	0.0316437
EC 6.2.1.1	stoolage_m	stoolage_m	-0.312081	0.0983271	173	173	0.00178908	0.0317645
EC 4.1.1.112	curbfeeding_00	1	-1.19925	0.377847	173	167	0.00178914	0.0317645
EC 2.1.1.172	stoolage_m	stoolage_m	-0.340706	0.107392	173	172	0.00179702	0.0318305
EC 3.4.11.1	stoolage_m	stoolage_m	-0.282418	0.089046	173	173	0.0018025	0.0318539
EC 1.1.1.14	curbfeeding_00	1	-0.609644	0.192283	173	173	0.00180867	0.0318892
EC 3.5.1.2	stoolage_m	stoolage_m	0.132568	0.0418608	173	173	0.00183032	0.0321519
EC 1.21.4.2	stoolage_m	stoolage_m	0.873469	0.275897	173	84	0.00183598	0.0321519
EC 2.4.2.4	stoolage_m	stoolage_m	-0.269684	0.0852031	173	173	0.00184037	0.0321519
EC 5.3.1.24	stoolage_m	stoolage_m	0.218095	0.0689023	173	173	0.00183989	0.0321519
EC 6.2.1.26	curbfeeding_00	1	-0.724541	0.228967	173	173	0.00184518	0.0321624
EC 6.3.5.4	curbfeeding_00	1	-0.440643	0.13938	173	173	0.00186277	0.032345
EC 1.13.12.19	stoolage_m	stoolage_m	-0.792092	0.250564	173	159	0.00186411	0.032345
EC 1.2.1.3	stoolage_m	stoolage_m	-0.548484	0.173668	173	172	0.00188237	0.0325879
EC 2.6.1.82	stoolage_m	stoolage_m	-0.345745	0.109617	173	173	0.00190751	0.0329487
EC 2.8.1.13	stoolage_m	stoolage_m	0.276877	0.0878032	173	173	0.00191205	0.0329528
EC 2.1.3.2	stoolage_m	stoolage_m	0.123297	0.0391218	173	173	0.00192296	0.0330066
EC 5.4.2.12	stoolage_m	stoolage_m	0.194188	0.061618	173	173	0.00192381	0.0330066
EC 2.1.1.178	curbfeeding_00	1	-0.479664	0.152348	173	173	0.00194262	0.0331807
EC 1.13.11.16	stoolage_m	stoolage_m	-0.39778	0.126321	173	171	0.00193964	0.0331807
EC 2.7.1.180	stoolage_m	stoolage_m	0.185612	0.0589949	173	173	0.00195672	0.0332729
EC 1.1.1.86	stoolage_m	stoolage_m	0.163013	0.051802	173	173	0.00195286	0.0332729
EC 2.3.1.35	stoolage_m	stoolage_m	0.819252	0.260635	173	160	0.0019754	0.0333112
EC 3.1.21.7	stoolage_m	stoolage_m	-0.313893	0.0998538	173	172	0.0019739	0.0333112
EC 2.7.1.40	stoolage_m	stoolage_m	0.0585883	0.0186401	173	173	0.00197638	0.0333112
EC 1.2.1.21	stoolage_m	stoolage_m	-0.459642	0.146212	173	170	0.00197298	0.0333112
EC 2.7.8.8	curbfeeding_00	1	-0.710138	0.226161	173	173	0.0019967	0.0335796
EC 3.2.1.99	stoolage_m	stoolage_m	0.905056	0.288314	173	115	0.00200203	0.0335954
EC 2.3.1.241	curbfeeding_00	1	-1.07664	0.343112	173	172	0.00201018	0.0336583
EC 2.7.6.3	curbfeeding_00	1	-0.652457	0.208046	173	173	0.00202158	0.0337754
EC 4.2.1.20	stoolage_m	stoolage_m	0.124352	0.0397062	173	173	0.00204977	0.0340975
EC 1.1.1.290	curbfeeding_00	1	-0.4126	0.131745	173	173	0.00204977	0.0340975
EC 3.1.7.2	curbfeeding_00	1	-0.891527	0.284743	173	173	0.00205522	0.034114
EC 1.1.1.205	stoolage_m	stoolage_m	0.154017	0.0492059	173	173	0.00206138	0.0341422
EC 1.3.1.14	oed_00	1	1.93919	0.620318	173	140	0.00208766	0.0344665
EC 2.5.1.49	stoolage_m	stoolage_m	0.833544	0.266668	173	156	0.00208997	0.0344665
EC 4.3.1.18	curbfeeding_00	1	-0.72334	0.231531	173	173	0.00210078	0.0345702
EC 5.1.3.14	curbfeeding_00	1	-0.45278	0.144989	173	173	0.00210958	0.0346406
EC 1.8.1.9	stoolage_m	stoolage_m	0.186163	0.0596412	173	173	0.00211958	0.0347302
EC 3.5.1.81	stoolage_m	stoolage_m	-0.724413	0.232179	173	158	0.00212855	0.0348027
EC 1.14.13.149	curbfeeding_00	1	-1.6088	0.51584	173	164	0.00213719	0.0348694
EC 2.1.1.199	stoolage_m	stoolage_m	0.119985	0.0384989	173	173	0.00215244	0.0349224
EC 1.4.1.1	stoolage_m	stoolage_m	0.778794	0.249886	173	159	0.00215236	0.0349224
EC 3.1.3.6	stoolage_m	stoolage_m	-0.280037	0.0898608	173	173	0.00215412	0.0349224
EC 6.3.5.7	stoolage_m	stoolage_m	0.679137	0.21802	173	169	0.00216328	0.0349966
EC 4.3.3.7	stoolage_m	stoolage_m	0.156427	0.0502703	173	173	0.00218625	0.0352667
EC 1.1.99.31	curbfeeding_00	1	-2.15098	0.691346	173	86	0.00218919	0.0352667
EC 4.1.1.83	curbfeeding_00	1	-0.646203	0.207862	173	173	0.00220669	0.0354739
EC 2.5.1.72	stoolage_m	stoolage_m	0.14942	0.0481107	173	173	0.00222833	0.0356719
EC 1.5.3.2	stoolage_m	stoolage_m	-0.8264	0.266043	173	133	0.00222476	0.0356719
EC 2.7.2.7	stoolage_m	stoolage_m	0.908406	0.292732	173	107	0.00224659	0.0358892
EC 1.4.3.21	stoolage_m	stoolage_m	-0.481781	0.155332	173	170	0.00225801	0.0359964
EC 1.1.1.86	curbfeeding_00	1	0.445588	0.143809	173	173	0.00228073	0.0362078
EC 3.4.11.9	curbfeeding_00	1	-0.583115	0.188184	173	173	0.00227951	0.0362078
EC 1.14.12.10	curbfeeding_00	1	-1.51053	0.487962	173	163	0.00230186	0.0364429
EC 4.3.1.18	stoolage_m	stoolage_m	-0.258138	0.0834008	173	173	0.00230507	0.0364429
EC 2.7.7.62	curbfeeding_00	1	-0.761683	0.246462	173	173	0.00233971	0.0367987
EC 2.1.1.186	stoolage_m	stoolage_m	-0.358354	0.115966	173	173	0.002342	0.0367987
EC 3.2.1.98	stoolage_m	stoolage_m	-0.431924	0.139748	173	170	0.00233772	0.0367987
EC 1.14.12.18	curbfeeding_00	1	-1.56267	0.505834	173	167	0.00234846	0.0368246
EC 1.2.1.38	curbfeeding_00	1	0.326657	0.105941	173	173	0.00239304	0.0370721
EC 1.1.5.4	stoolage_m	stoolage_m	-0.3417	0.110738	173	173	0.00237577	0.0370721
EC 4.1.1.74	stoolage_m	stoolage_m	-0.720598	0.233755	173	152	0.00239816	0.0370721
EC 2.7.4.7	HIVstatus	1	-0.395722	0.128298	173	173	0.00238538	0.0370721
EC 3.1.26.8	stoolage_m	stoolage_m	0.625377	0.202765	173	169	0.00238649	0.0370721
EC 3.5.4.3	curbfeeding_00	1	-0.661166	0.214272	173	173	0.00237596	0.0370721
EC 1.1.99.28	curbfeeding_00	1	-1.1159	0.361959	173	172	0.0023963	0.0370721
EC 1.2.1.28	stoolage_m	stoolage_m	-0.834041	0.270729	173	153	0.00241334	0.0371568
EC 1.5.1.38	stoolage_m	stoolage_m	-0.349268	0.113368	173	172	0.00241259	0.0371568
EC 3.1.3.23	stoolage_m	stoolage_m	-0.263537	0.0855795	173	173	0.00242317	0.0371585
EC 6.3.4.13	stoolage_m	stoolage_m	0.0836412	0.0271589	173	173	0.00242125	0.0371585
EC 2.4.2.52	curbfeeding_00	1	-0.644958	0.209683	173	173	0.00245086	0.0373585
EC 3.5.2.3	stoolage_m	stoolage_m	0.158407	0.0514967	173	173	0.00244927	0.0373585
EC 3.2.1.28	stoolage_m	stoolage_m	-0.318936	0.103672	173	173	0.00244667	0.0373585
EC 6.1.1.10	stoolage_m	stoolage_m	0.153851	0.05003	173	173	0.00245632	0.0373674
EC 1.14.13.2	stoolage_m	stoolage_m	-0.781149	0.254121	173	159	0.00246598	0.0374399
EC 5.4.1.2	stoolage_m	stoolage_m	0.624538	0.203266	173	62	0.00247698	0.0374852
EC 2.7.1.201	stoolage_m	stoolage_m	-0.396851	0.129171	173	171	0.00247877	0.0374852
EC 3.2.1.86	stoolage_m	stoolage_m	-0.207582	0.0676149	173	173	0.00249632	0.0376687
EC 5.3.3.6	curbfeeding_00	1	-1.10266	0.35923	173	172	0.00250074	0.0376687
EC 5.1.3.32	stoolage_m	stoolage_m	-0.213283	0.0695177	173	173	0.00251249	0.0376972
EC 2.4.2.15	stoolage_m	stoolage_m	-0.359036	0.117022	173	171	0.00251189	0.0376972
EC 1.7.99.4	stoolage_m	stoolage_m	-0.295402	0.0963967	173	173	0.00254123	0.0380538
EC 1.2.1.71	curbfeeding_00	1	-1.00113	0.326802	173	173	0.0025493	0.0381001
EC 1.1.1.122	oed_00	1	2.09546	0.68456	173	112	0.00256872	0.0383122
EC 1.1.1.298	stoolage_m	stoolage_m	-0.330084	0.107855	173	172	0.00257351	0.0383122
EC 1.8.4.8	curbfeeding_00	1	-0.728854	0.238271	173	173	0.00258585	0.0384213
EC 2.7.6.3	HIVstatus	1	-0.519279	0.169834	173	173	0.00259701	0.0385123
EC 1.2.1.19	stoolage_m	stoolage_m	-0.337261	0.110329	173	173	0.00260279	0.0385233
EC 1.14.13.107	stoolage_m	stoolage_m	-0.332975	0.108965	173	170	0.00261148	0.0385461
EC 2.7.7.65	curbfeeding_00	1	-0.712579	0.233215	173	173	0.00261441	0.0385461
EC 1.11.1.6	curbfeeding_00	1	-0.681914	0.223247	173	173	0.00262211	0.0385854
EC 4.1.3.1	stoolage_m	stoolage_m	-0.327245	0.107326	173	173	0.0026676	0.0391795
EC 2.4.1.12	curbfeeding_00	1	-0.826208	0.271046	173	173	0.00267469	0.0392084
EC 4.1.1.49	curbfeeding_00	1	-0.382679	0.125677	173	173	0.00270253	0.0395406
EC 3.2.1.4	stoolage_m	stoolage_m	-0.208621	0.0685401	173	173	0.00271235	0.0395503
EC 2.7.7.15	stoolage_m	stoolage_m	0.515541	0.169383	173	41	0.00271352	0.0395503
EC 2.2.1.6	stoolage_m	stoolage_m	-0.0916015	0.0301312	173	173	0.00274412	0.0398615
EC 1.1.1.193	stoolage_m	stoolage_m	0.160502	0.0527975	173	173	0.0027453	0.0398615
EC 3.4.11.6	stoolage_m	stoolage_m	-0.299192	0.0984451	173	173	0.00275202	0.0398809
EC 3.5.1.105	stoolage_m	stoolage_m	-0.372697	0.122655	173	169	0.00275705	0.0398809
EC 3.4.21.92	stoolage_m	stoolage_m	0.149808	0.0493527	173	173	0.00278434	0.0401996
EC 4.1.2.22	stoolage_m	stoolage_m	0.806068	0.265652	173	132	0.00279446	0.0402697
EC 1.8.4.8	stoolage_m	stoolage_m	-0.260285	0.0858288	173	173	0.00280941	0.040409
EC 2.3.2.3	stoolage_m	stoolage_m	0.655458	0.216196	173	167	0.00281669	0.0404377
EC 4.3.3.6	oed_00	1	2.11308	0.697369	173	158	0.00283171	0.0405773
EC 3.6.3.19	curbfeeding_00	1	-0.823041	0.271783	173	173	0.00284763	0.040729
EC 3.1.1.41	stoolage_m	stoolage_m	0.846801	0.279694	173	117	0.0028539	0.0407427
EC 1.13.11.53	stoolage_m	stoolage_m	-0.740055	0.244779	173	153	0.002892	0.0412097
EC 7.2.2.6	curbfeeding_00	1	-0.996474	0.329869	173	171	0.00291513	0.041462
EC 2.4.1.57	HIVstatus	1	-1.53602	0.508915	173	140	0.0029389	0.0417226
EC 2.7.6.1	stoolage_m	stoolage_m	0.203574	0.0674981	173	173	0.00295947	0.041782
EC 1.1.1.67	stoolage_m	stoolage_m	-0.301526	0.0999558	173	173	0.00295388	0.041782
EC 5.3.1.8	curbfeeding_00	1	-0.460262	0.152597	173	173	0.00295767	0.041782
EC 2.8.3.6	stoolage_m	stoolage_m	-0.683436	0.22669	173	164	0.00297004	0.0418292
EC 1.1.1.28	curbfeeding_00	1	-0.639942	0.212291	173	173	0.00297375	0.0418292
EC 2.1.1.200	stoolage_m	stoolage_m	-0.33754	0.11207	173	172	0.00299776	0.0420896
EC 1.17.99.6	stoolage_m	stoolage_m	0.268692	0.0892451	173	173	0.00300856	0.0421639
EC 3.5.4.13	stoolage_m	stoolage_m	-0.321888	0.106984	173	172	0.00302731	0.0423491
EC 3.5.4.26	stoolage_m	stoolage_m	0.158862	0.0528358	173	173	0.0030465	0.0425389
EC 2.1.1.266	curbfeeding_00	1	-1.01572	0.337959	173	172	0.0030584	0.0425389
EC 4.2.1.7	stoolage_m	stoolage_m	-0.272138	0.0905554	173	173	0.00306076	0.0425389
EC 2.7.7.8	stoolage_m	stoolage_m	0.115646	0.0384849	173	173	0.00306311	0.0425389
EC 3.5.1.96	stoolage_m	stoolage_m	-0.417823	0.139076	173	171	0.00306969	0.0425531
EC 4.2.1.75	stoolage_m	stoolage_m	-0.275424	0.091714	173	173	0.00308122	0.0426357
EC 3.6.3.17	curbfeeding_00	1	-0.367189	0.122336	173	173	0.00309654	0.0427702
EC 3.5.1.2	curbfeeding_00	1	0.348716	0.11621	173	173	0.00310386	0.0427941
EC 2.3.1.57	stoolage_m	stoolage_m	-0.321069	0.107106	173	173	0.00313358	0.0429716
EC 2.1.3.3	stoolage_m	stoolage_m	0.123015	0.0410225	173	173	0.00312323	0.0429716
EC 5.3.1.1	stoolage_m	stoolage_m	0.113543	0.0378736	173	173	0.00313088	0.0429716
EC 4.1.1.18	curbfeeding_00	1	-0.822829	0.274788	173	173	0.00316545	0.043331
EC 7.3.2.2	stoolage_m	stoolage_m	-0.209515	0.0700111	173	173	0.00318344	0.0434994
EC 4.1.1.96	stoolage_m	stoolage_m	0.757857	0.253314	173	94	0.00319155	0.0435325
EC 2.4.2.21	curbfeeding_00	1	-0.567063	0.189633	173	173	0.00320597	0.0435739
EC 1.6.5.2	stoolage_m	stoolage_m	-0.245602	0.0821173	173	173	0.00320055	0.0435739
EC 4.2.1.17	stoolage_m	stoolage_m	-0.259589	0.0868941	173	173	0.00323498	0.0438457
EC 4.1.1.65	curbfeeding_00	1	-0.412541	0.138107	173	173	0.00323806	0.0438457
EC 4.1.3.34	stoolage_m	stoolage_m	-0.384581	0.128769	173	170	0.00324316	0.0438457
EC 5.4.99.28	curbfeeding_00	1	-0.868389	0.290873	173	173	0.00325477	0.0438734
EC 1.1.1.79	stoolage_m	stoolage_m	-0.26682	0.0893789	173	173	0.00325668	0.0438734
EC 1.21.98.1	stoolage_m	stoolage_m	0.582511	0.195342	173	41	0.00328968	0.0442401
EC 1.2.1.79	curbfeeding_00	1	-0.991836	0.332735	173	173	0.00330145	0.0443205
EC 4.1.3.6	curbfeeding_00	1	-0.607878	0.204019	173	173	0.00331519	0.0444271
EC 2.7.8.8	stoolage_m	stoolage_m	-0.242545	0.0814667	173	173	0.00333877	0.0445092
EC 3.5.3.6	stoolage_m	stoolage_m	0.533782	0.179231	173	167	0.00332905	0.0445092
EC 2.7.1.73	stoolage_m	stoolage_m	-0.347764	0.116793	173	173	0.00333499	0.0445092
EC 1.1.1.44	curbfeeding_00	1	0.631236	0.212142	173	173	0.00335633	0.0446654
EC 4.2.1.6	stoolage_m	stoolage_m	-0.300207	0.100958	173	173	0.00337668	0.0448583
EC 6.1.1.11	curbfeeding_00	1	0.395048	0.132919	173	173	0.00339216	0.0449858
EC 2.1.1.61	stoolage_m	stoolage_m	-0.301945	0.101623	173	173	0.00340151	0.0450317
EC 1.1.99.1	stoolage_m	stoolage_m	-0.377245	0.127011	173	173	0.00341241	0.0450981
EC 2.1.1.34	curbfeeding_00	1	-0.836827	0.282028	173	173	0.00344425	0.0454403
EC 2.7.7.49	curbfeeding_00	1	-0.945214	0.318879	173	173	0.00347622	0.0457832
EC 1.3.1.43	oed_00	1	1.4935	0.504342	173	161	0.00350735	0.045956
EC 4.4.1.23	stoolage_m	stoolage_m	-0.707301	0.23876	173	155	0.00349548	0.045956
EC 4.1.3.17	stoolage_m	stoolage_m	-0.402781	0.135995	173	167	0.00350258	0.045956
EC 2.3.2.2	curbfeeding_00	1	-0.800488	0.270435	173	173	0.00352135	0.0459795
EC 5.1.99.6	stoolage_m	stoolage_m	0.163014	0.0550825	173	173	0.00352717	0.0459795
EC 4.1.2.52	stoolage_m	stoolage_m	-0.60616	0.204765	173	166	0.00351846	0.0459795
EC 2.1.1.187	curbfeeding_00	1	-0.549001	0.18556	173	173	0.00353644	0.0460218
EC 3.5.99.6	stoolage_m	stoolage_m	0.112012	0.0378749	173	173	0.00354933	0.046046
EC 2.7.1.199	stoolage_m	stoolage_m	-0.336872	0.11391	173	171	0.00355033	0.046046
EC 4.1.1.112	stoolage_m	stoolage_m	-0.401718	0.136106	173	167	0.0036147	0.0468015
EC 2.7.1.85	curbfeeding_00	1	-1.41505	0.480022	173	171	0.0036551	0.047165
EC 2.7.7.66	stoolage_m	stoolage_m	-0.582945	0.197728	173	163	0.00365132	0.047165
EC 2.7.7.89	stoolage_m	stoolage_m	-0.225853	0.0766437	173	173	0.00366742	0.0471862
EC 1.2.1.16	stoolage_m	stoolage_m	-0.339883	0.115389	173	173	0.00368141	0.0471862
EC 3.5.1.24	stoolage_m	stoolage_m	0.79109	0.268551	173	161	0.00367889	0.0471862
EC 2.7.1.50	stoolage_m	stoolage_m	0.163303	0.055436	173	173	0.00367878	0.0471862
EC 3.2.1.18	oed_00	1	1.80466	0.61281	173	118	0.00368891	0.0472032
EC 1.8.1.2	stoolage_m	stoolage_m	-0.301833	0.102641	173	173	0.00373694	0.047738
EC 2.1.1.198	curbfeeding_00	1	0.430338	0.146398	173	173	0.00375031	0.0478289
EC 2.3.1.16	stoolage_m	stoolage_m	-0.270447	0.0920491	173	173	0.00376687	0.0478882
EC 1.14.14.10	stoolage_m	stoolage_m	-0.745528	0.253752	173	157	0.00376747	0.0478882
EC 1.17.7.3	stoolage_m	stoolage_m	0.23533	0.0801363	173	173	0.0037837	0.0480147
EC 7.3.2.3	stoolage_m	stoolage_m	-0.50799	0.173062	173	169	0.00379901	0.0481292
EC 5.1.3.4	curbfeeding_00	1	-0.419361	0.142914	173	173	0.00381008	0.0481896
EC 3.1.4.46	curbfeeding_00	1	-0.455173	0.155172	173	173	0.00382178	0.0481958
EC 1.11.1.9	stoolage_m	stoolage_m	-0.378468	0.129028	173	169	0.00382316	0.0481958
EC 1.2.1.12	stoolage_m	stoolage_m	-0.159761	0.0545067	173	173	0.00384899	0.0484416
EC 1.1.5.2	stoolage_m	stoolage_m	-0.346179	0.118182	173	173	0.00387066	0.0486343
EC 5.3.1.9	stoolage_m	stoolage_m	0.0843658	0.0288081	173	173	0.0038784	0.0486516
EC 3.4.22.49	stoolage_m	stoolage_m	0.433675	0.148183	173	19	0.00390126	0.048699
EC 1.8.1.14	stoolage_m	stoolage_m	0.773405	0.264243	173	138	0.00389835	0.048699
EC 4.2.1.82	curbfeeding_00	1	-2.10153	0.717878	173	130	0.00389173	0.048699
EC 5.4.99.27	stoolage_m	stoolage_m	-0.31297	0.106959	173	173	0.00390781	0.0487012
EC 2.1.1.181	stoolage_m	stoolage_m	-0.307537	0.1052	173	172	0.00394049	0.0490286
EC 5.3.3.14	stoolage_m	stoolage_m	-0.336076	0.115125	173	172	0.00399042	0.0495693
EC 1.3.1.44	stoolage_m	stoolage_m	0.728328	0.249938	173	65	0.0040541	0.0501163
EC 2.6.1.87	curbfeeding_00	1	-0.737507	0.253064	173	173	0.00405066	0.0501163
EC 4.2.1.8	curbfeeding_00	1	-0.407917	0.139953	173	173	0.00404608	0.0501163
EC 3.1.4.46	stoolage_m	stoolage_m	-0.162632	0.0558952	173	173	0.00410921	0.0507156
EC 3.1.3.2	stoolage_m	stoolage_m	-0.254319	0.0874766	173	173	0.00413827	0.050992
EC 4.2.1.46	stoolage_m	stoolage_m	0.104468	0.0359603	173	173	0.004166	0.0511065
EC 1.17.7.1	stoolage_m	stoolage_m	-0.220885	0.0760634	173	172	0.0041802	0.0511065
EC 5.3.3.10	stoolage_m	stoolage_m	-0.572731	0.197228	173	168	0.00418095	0.0511065
EC 3.5.4.28	oed_00	1	1.76447	0.607256	173	130	0.00415887	0.0511065
EC 4.1.1.37	stoolage_m	stoolage_m	-0.211829	0.072923	173	173	0.00416919	0.0511065
EC 3.5.2.17	curbfeeding_00	1	-1.07937	0.371771	173	168	0.0041884	0.0511158
EC 1.1.1.268	stoolage_m	stoolage_m	-0.737535	0.254126	173	156	0.00420219	0.0512025
EC 3.5.2.9	curbfeeding_00	1	-0.464352	0.160098	173	173	0.00422544	0.0514039
EC 2.7.11.5	stoolage_m	stoolage_m	-0.3144	0.108454	173	173	0.00424473	0.0515109
EC 2.3.1.n3	stoolage_m	stoolage_m	0.352291	0.121534	173	173	0.0042477	0.0515109
EC 2.7.7.18	stoolage_m	stoolage_m	0.129789	0.0448015	173	173	0.00426967	0.0516954
EC 3.6.3.33	stoolage_m	stoolage_m	-0.291126	0.100521	173	172	0.0042804	0.0517404
EC 6.1.1.6	stoolage_m	stoolage_m	0.0705717	0.0243715	173	173	0.00428691	0.0517404
EC 2.7.4.8	curbfeeding_00	1	0.292688	0.101122	173	173	0.00430311	0.0518542
EC 2.7.7.58	stoolage_m	stoolage_m	-0.405205	0.140161	173	171	0.00434787	0.0523111
EC 1.2.1.2	curbfeeding_00	1	-0.638758	0.221154	173	173	0.00438365	0.0526588
EC 1.2.1.77	stoolage_m	stoolage_m	-0.5233	0.181429	173	168	0.00443675	0.0532132
EC 1.21.98.4	stoolage_m	stoolage_m	-0.679466	0.235794	173	146	0.00447316	0.0535659
EC 2.3.1.111	curbfeeding_00	1	-1.66062	0.576604	173	103	0.00449506	0.053744
EC 2.1.1.191	curbfeeding_00	1	-0.488294	0.169606	173	173	0.00450879	0.0538241
EC 3.4.21.102	curbfeeding_00	1	-0.611467	0.212758	173	173	0.00457701	0.0542996
EC 2.5.1.120	stoolage_m	stoolage_m	0.561366	0.195293	173	43	0.00457058	0.0542996
EC 1.3.98.3	curbfeeding_00	1	-0.579879	0.20176	173	173	0.00457568	0.0542996
EC 1.14.14.9	stoolage_m	stoolage_m	-0.53085	0.184658	173	170	0.00456649	0.0542996
EC 2.7.1.25	curbfeeding_00	1	-0.601953	0.209493	173	173	0.00458566	0.0543181
EC 3.2.2.9	stoolage_m	stoolage_m	0.150692	0.0525167	173	173	0.00464099	0.0548885
EC 2.5.1.65	curbfeeding_00	1	-2.06797	0.721437	173	118	0.00468239	0.0552926
EC 1.14.13.113	stoolage_m	stoolage_m	-0.777374	0.27127	173	148	0.00469329	0.0553359
EC 2.7.9.1	oed_00	1	1.85465	0.647723	173	147	0.00472652	0.0555566
EC 6.1.1.17	stoolage_m	stoolage_m	0.14151	0.0494197	173	173	0.00472504	0.0555566
EC 4.2.1.126	curbfeeding_00	1	-0.41655	0.145632	173	173	0.00476981	0.055966
EC 3.1.1.32	stoolage_m	stoolage_m	-0.317877	0.111151	173	173	0.00477598	0.055966
EC 2.7.4.23	stoolage_m	stoolage_m	-0.295013	0.103214	173	173	0.00479888	0.0561484
EC 1.1.1.47	stoolage_m	stoolage_m	-0.388737	0.13608	173	172	0.00482198	0.0563324
EC 1.2.1.41	curbfeeding_00	1	0.272094	0.0953103	173	173	0.00484897	0.0564754
EC 2.7.6.2	oed_00	1	1.71767	0.601634	173	154	0.00484623	0.0564754
EC 1.7.99.1	stoolage_m	stoolage_m	0.203242	0.0712721	173	173	0.00489546	0.0567577
EC 2.1.1.201	stoolage_m	stoolage_m	-0.278813	0.0977676	173	173	0.00489324	0.0567577
EC 4.1.1.17	stoolage_m	stoolage_m	-0.267156	0.0936643	173	173	0.00488615	0.0567577
EC 4.2.1.80	stoolage_m	stoolage_m	-0.349982	0.122801	173	172	0.0049197	0.0569524
EC 2.1.1.222	stoolage_m	stoolage_m	-0.304073	0.106726	173	172	0.00493296	0.0570197
EC 1.1.5.8	stoolage_m	stoolage_m	-0.661281	0.232164	173	159	0.00494418	0.0570632
EC 1.1.1.262	stoolage_m	stoolage_m	-0.259612	0.091189	173	173	0.0049645	0.0571253
EC 1.1.1.60	curbfeeding_00	1	-0.488621	0.171599	173	173	0.00495715	0.0571253
EC 1.17.1.9	stoolage_m	stoolage_m	-0.295444	0.103833	173	173	0.00498817	0.0571418
EC 3.1.12.1	oed_00	1	1.64379	0.577707	173	117	0.00498833	0.0571418
EC 5.1.3.9	stoolage_m	stoolage_m	-0.117804	0.0413948	173	173	0.00498078	0.0571418
EC 1.3.3.11	stoolage_m	stoolage_m	-0.722104	0.254049	173	155	0.00503313	0.0575687
EC 1.21.4.4	stoolage_m	stoolage_m	0.594466	0.209224	173	59	0.00504946	0.0576693
EC 3.5.1.94	stoolage_m	stoolage_m	-0.211611	0.0744982	173	173	0.00506174	0.0577235
EC 1.2.1.68	stoolage_m	stoolage_m	-0.741707	0.261198	173	150	0.00507449	0.0577592
EC 2.3.1.109	stoolage_m	stoolage_m	-0.344119	0.121199	173	172	0.00507997	0.0577592
EC 2.3.1.28	curbfeeding_00	1	-1.0168	0.358318	173	172	0.00510395	0.0579458
EC 3.2.2.27	stoolage_m	stoolage_m	0.138248	0.0487451	173	173	0.00512769	0.058043
EC 3.4.17.19	curbfeeding_00	1	-0.941716	0.331993	173	173	0.00512152	0.058043
EC 3.5.4.31	oed_00	1	1.92445	0.679358	173	119	0.00517992	0.0584829
EC 4.2.1.10	stoolage_m	stoolage_m	0.172028	0.0607307	173	173	0.00518183	0.0584829
EC 3.2.1.82	stoolage_m	stoolage_m	0.862567	0.304629	173	118	0.00519885	0.0585885
EC 1.7.3.3	stoolage_m	stoolage_m	-0.75708	0.267642	173	131	0.00524276	0.0588115
EC 6.2.1.22	stoolage_m	stoolage_m	-0.216355	0.076497	173	173	0.00524938	0.0588115
EC 1.21.4.3	stoolage_m	stoolage_m	0.562903	0.198971	173	58	0.00523696	0.0588115
EC 3.1.1.17	curbfeeding_00	1	-2.01044	0.710705	173	153	0.00524128	0.0588115
EC 2.6.1.9	stoolage_m	stoolage_m	0.114056	0.0403353	173	173	0.00525844	0.0588269
EC 1.13.11.54	stoolage_m	stoolage_m	-0.715729	0.25321	173	158	0.00527543	0.0588449
EC 1.2.1.39	curbfeeding_00	1	-1.18405	0.418839	173	172	0.00526987	0.0588449
EC 2.4.1.15	stoolage_m	stoolage_m	-0.317703	0.112447	173	173	0.00529538	0.0589815
EC 6.3.3.1	stoolage_m	stoolage_m	0.111237	0.0393822	173	173	0.00530799	0.059036
EC 2.1.1.197	stoolage_m	stoolage_m	-0.225917	0.0800415	173	173	0.00534069	0.0593134
EC 2.6.1.19	curbfeeding_00	1	-0.749113	0.265605	173	173	0.00537406	0.0595976
EC 2.6.1.42	stoolage_m	stoolage_m	0.0901211	0.0319991	173	173	0.00543891	0.0600938
EC 1.3.1.91	curbfeeding_00	1	-0.929189	0.329928	173	173	0.00543921	0.0600938
EC 2.4.2.18	curbfeeding_00	1	0.439671	0.156125	173	173	0.00544237	0.0600938
EC 2.1.1.200	curbfeeding_00	1	-0.875685	0.311119	173	172	0.00546694	0.0602781
EC 3.6.3.34	stoolage_m	stoolage_m	-0.201859	0.0718437	173	173	0.00554762	0.0610797
EC 2.8.3.10	curbfeeding_00	1	-0.561086	0.199821	173	173	0.00557641	0.0613085
EC 3.1.1.85	stoolage_m	stoolage_m	-0.296257	0.105738	173	173	0.00567903	0.0619946
EC 1.4.3.21	curbfeeding_00	1	-1.20889	0.431221	173	170	0.00565174	0.0619946
EC 6.1.1.22	curbfeeding_00	1	-0.34144	0.121868	173	173	0.00568004	0.0619946
EC 4.3.2.7	stoolage_m	stoolage_m	-0.312505	0.111495	173	173	0.00566086	0.0619946
EC 2.3.1.193	stoolage_m	stoolage_m	-0.293958	0.104932	173	172	0.00568516	0.0619946
EC 4.1.3.39	curbfeeding_00	1	-0.718561	0.256511	173	173	0.00568743	0.0619946
EC 1.2.1.79	stoolage_m	stoolage_m	-0.335653	0.119856	173	173	0.00570127	0.0620571
EC 2.7.1.89	stoolage_m	stoolage_m	-0.329422	0.117667	173	172	0.00571584	0.0621272
EC 2.7.8.20	stoolage_m	stoolage_m	-0.253765	0.0906869	173	173	0.00573878	0.0622881
EC 1.8.99.3	stoolage_m	stoolage_m	0.73209	0.261734	173	68	0.00575878	0.0623284
EC 4.2.1.99	curbfeeding_00	1	-0.945464	0.337993	173	172	0.00575505	0.0623284
EC 3.5.2.9	stoolage_m	stoolage_m	-0.161246	0.0576697	173	173	0.00577664	0.0624334
EC 2.9.1.1	stoolage_m	stoolage_m	-0.167886	0.0600765	173	173	0.005802	0.0625309
EC 2.5.1.141	stoolage_m	stoolage_m	-0.323778	0.115846	173	171	0.00579596	0.0625309
EC 3.1.1.17	stoolage_m	stoolage_m	-0.715281	0.256007	173	153	0.00581141	0.0625442
EC 2.7.1.11	curbfeeding_00	1	-0.33328	0.119354	173	173	0.00583948	0.062758
EC 4.3.1.7	curbfeeding_00	1	-0.767034	0.274786	173	173	0.00585628	0.0628503
EC 3.4.13.20	stoolage_m	stoolage_m	0.772691	0.276889	173	129	0.00586965	0.0629055
EC 2.1.1.132	stoolage_m	stoolage_m	0.758092	0.271817	173	137	0.00589797	0.0631206
EC 1.2.1.22	stoolage_m	stoolage_m	-0.318922	0.114493	173	173	0.00595848	0.0636791
EC 1.2.7.1	stoolage_m	stoolage_m	-0.191212	0.0687165	173	173	0.00600951	0.0640394
EC 1.2.1.11	stoolage_m	stoolage_m	0.0728214	0.0261677	173	173	0.00600515	0.0640394
EC 1.97.1.4	curbfeeding_00	1	0.251275	0.0903158	173	173	0.00601729	0.0640394
EC 1.6.5.3	curbfeeding_00	1	-0.691299	0.248572	173	173	0.00603683	0.0641581
EC 1.13.11.15	stoolage_m	stoolage_m	-0.476561	0.1715	173	172	0.00607799	0.0643554
EC 2.4.2.53	curbfeeding_00	1	-0.616228	0.221774	173	173	0.00608062	0.0643554
EC 6.3.2.45	stoolage_m	stoolage_m	-0.357091	0.128499	173	173	0.00607494	0.0643554
EC 3.2.1.93	curbfeeding_00	1	-0.587266	0.21143	173	173	0.00609907	0.0643725
EC 6.2.1.25	stoolage_m	stoolage_m	-0.575288	0.207114	173	142	0.00609826	0.0643725
EC 3.2.2.n1	stoolage_m	stoolage_m	0.350683	0.126366	173	173	0.00614339	0.0644526
EC 5.1.1.1	stoolage_m	stoolage_m	0.0499438	0.0179969	173	173	0.0061432	0.0644526
EC 1.1.1.56	stoolage_m	stoolage_m	-0.712616	0.256842	173	153	0.00615417	0.0644526
EC 2.8.3.5	curbfeeding_00	1	-1.53387	0.552937	173	167	0.00616304	0.0644526
EC 1.14.14.5	curbfeeding_00	1	-0.925353	0.333642	173	173	0.0061731	0.0644526
EC 7.1.3.1	stoolage_m	stoolage_m	0.219525	0.0791528	173	20	0.00617404	0.0644526
EC 1.13.11.1	stoolage_m	stoolage_m	-0.628506	0.226578	173	150	0.00616559	0.0644526
EC 4.1.2.25	oed_00	1	0.230193	0.0829018	173	173	0.0061151	0.0644526
EC 4.3.2.7	curbfeeding_00	1	-0.857877	0.309522	173	173	0.00620714	0.0647098
EC 6.3.1.1	HIVstatus	1	-0.317422	0.114562	173	173	0.00622326	0.0647896
EC 2.5.1.61	curbfeeding_00	1	-0.386539	0.139592	173	173	0.00625379	0.065019
EC 1.5.3.1	curbfeeding_00	1	-1.66322	0.600836	173	160	0.00626996	0.0650987
EC 3.1.4.52	stoolage_m	stoolage_m	-0.226258	0.0817838	173	173	0.00630027	0.0652364
EC 1.20.4.1	stoolage_m	stoolage_m	-0.241779	0.0873855	173	173	0.00629525	0.0652364
EC 4.1.1.81	curbfeeding_00	1	-1.58671	0.574436	173	167	0.00638083	0.0659812
EC 3.2.1.17	stoolage_m	stoolage_m	-0.141022	0.0510855	173	173	0.00641244	0.0662187
EC 1.1.1.77	stoolage_m	stoolage_m	-0.0977184	0.0354068	173	173	0.00642432	0.0662519
EC 5.1.3.32	curbfeeding_00	1	-0.532464	0.19299	173	173	0.00644027	0.066278
EC 4.1.3.40	stoolage_m	stoolage_m	-0.293121	0.106248	173	173	0.00644418	0.066278
EC 1.4.1.9	stoolage_m	stoolage_m	0.639015	0.231814	173	111	0.00648658	0.0666246
EC 2.1.1.172	curbfeeding_00	1	-0.821527	0.298134	173	172	0.00650583	0.0667328
EC 2.4.1.325	stoolage_m	stoolage_m	-0.361962	0.131424	173	171	0.00653293	0.066921
EC 1.7.2.5	stoolage_m	stoolage_m	0.463675	0.168478	173	43	0.00657117	0.0669542
EC 2.7.4.29	stoolage_m	stoolage_m	-0.357935	0.13004	173	169	0.00656421	0.0669542
EC 2.4.1.180	stoolage_m	stoolage_m	-0.357482	0.129844	173	168	0.0065515	0.0669542
EC 3.1.2.6	curbfeeding_00	1	-0.680479	0.247209	173	173	0.00656163	0.0669542
EC 1.8.1.8	stoolage_m	stoolage_m	-0.291175	0.105846	173	173	0.00659454	0.0670139
EC 2.3.1.174	curbfeeding_00	1	-1.18145	0.429456	173	171	0.00659265	0.0670139
EC 3.1.4.58	stoolage_m	stoolage_m	-0.249175	0.0906007	173	173	0.00660754	0.0670569
EC 1.7.1.6	oed_00	1	1.18171	0.430289	173	164	0.00668392	0.0672081
EC 7.5.2.1	stoolage_m	stoolage_m	-0.318656	0.115921	173	172	0.00663351	0.0672081
EC 3.5.1.19	stoolage_m	stoolage_m	-0.232276	0.0845911	173	173	0.0066927	0.0672081
EC 6.3.4.13	HIVstatus	1	-0.169055	0.0615483	173	173	0.00667616	0.0672081
EC 2.7.7.75	stoolage_m	stoolage_m	-0.341793	0.124417	173	173	0.00666733	0.0672081
EC 5.3.1.13	curbfeeding_00	1	-0.564722	0.205477	173	173	0.00664445	0.0672081
EC 6.2.1.14	oed_00	1	1.5902	0.578937	173	99	0.00667515	0.0672081
EC 6.2.1.20	stoolage_m	stoolage_m	-0.310723	0.113093	173	173	0.006661	0.0672081
EC 2.7.1.40	curbfeeding_00	1	0.142066	0.0517471	173	173	0.00670201	0.0672134
EC 1.1.1.58	curbfeeding_00	1	-0.474189	0.172784	173	173	0.00672122	0.0673177
EC 1.14.12.17	curbfeeding_00	1	-0.805325	0.293611	173	173	0.00675222	0.0675399
EC 1.3.3.11	curbfeeding_00	1	-1.92983	0.705272	173	155	0.00688172	0.0687454
EC 2.7.2.11	curbfeeding_00	1	0.260177	0.0951107	173	173	0.00689742	0.0688123
EC 3.1.3.27	stoolage_m	stoolage_m	-0.178183	0.0651648	173	173	0.00692079	0.0689556
EC 3.5.4.16	curbfeeding_00	1	0.307839	0.112644	173	173	0.00695126	0.0691691
EC 2.3.1.1	stoolage_m	stoolage_m	0.110673	0.0405337	173	173	0.00700066	0.06948
EC 5.5.1.2	curbfeeding_00	1	-2.07277	0.759022	173	155	0.00699162	0.06948
EC 2.3.1.94	HIVstatus	1	1.58242	0.580875	173	155	0.00712765	0.0706486
EC 3.6.3.2	curbfeeding_00	1	-0.461058	0.169299	173	173	0.00714547	0.0707337
EC 2.7.1.16	curbfeeding_00	1	-0.591503	0.217251	173	173	0.00715923	0.0707783
EC 3.5.1.1	curbfeeding_00	1	-0.404212	0.148604	173	173	0.00721365	0.0712244
EC 6.3.5.7	oed_00	1	1.28765	0.473494	173	169	0.00722628	0.0712571
EC 2.3.1.243	stoolage_m	stoolage_m	-0.331084	0.121775	173	173	0.00723967	0.0712973
EC 6.1.1.19	curbfeeding_00	1	0.363791	0.133829	173	173	0.00724989	0.0713061
EC 4.1.3.6	stoolage_m	stoolage_m	-0.199664	0.0734907	173	173	0.00728064	0.0714945
EC 4.4.1.21	stoolage_m	stoolage_m	0.140236	0.0516231	173	173	0.00728773	0.0714945
EC 3.5.4.4	curbfeeding_00	1	-0.501987	0.184864	173	173	0.00731072	0.0715366
EC 2.3.1.169	stoolage_m	stoolage_m	0.60243	0.221824	173	62	0.00730292	0.0715366
EC 2.1.1.166	stoolage_m	stoolage_m	-0.263688	0.0971279	173	173	0.00732301	0.0715653
EC 1.6.1.2	stoolage_m	stoolage_m	-0.24584	0.0905735	173	173	0.00733565	0.0715974
EC 3.4.23.51	curbfeeding_00	1	-0.640289	0.236004	173	173	0.00736161	0.0717593
EC 1.21.4.1	stoolage_m	stoolage_m	0.604033	0.222704	173	64	0.00737779	0.0718255
EC 6.3.3.1	curbfeeding_00	1	0.296366	0.10933	173	173	0.00741023	0.0719583
EC 3.5.3.7	curbfeeding_00	1	-1.57235	0.579984	173	156	0.00740448	0.0719583
EC 1.1.1.313	curbfeeding_00	1	-1.52919	0.564277	173	140	0.0074265	0.0720248
EC 3.5.3.6	oed_00	1	1.05437	0.389253	173	167	0.00745423	0.0722022
EC 1.1.1.85	curbfeeding_00	1	0.355803	0.131518	173	173	0.00752674	0.0728125
EC 1.1.1.60	stoolage_m	stoolage_m	-0.167189	0.0618125	173	173	0.00753901	0.072839
EC 1.4.99.6	curbfeeding_00	1	-0.858978	0.317795	173	173	0.00757924	0.0731354
EC 1.1.2.3	curbfeeding_00	1	-0.789527	0.292338	173	173	0.00762756	0.0732322
EC 2.2.1.6	curbfeeding_00	1	-0.22592	0.0836479	173	173	0.00762501	0.0732322
EC 3.1.7.2	stoolage_m	stoolage_m	-0.277038	0.102569	173	173	0.0076216	0.0732322
EC 1.13.11.2	curbfeeding_00	1	1.47173	0.544809	173	56	0.00761338	0.0732322
EC 4.2.1.2	curbfeeding_00	1	-0.380574	0.140973	173	173	0.00765178	0.0733727
EC 3.6.5.3	curbfeeding_00	1	-0.738378	0.273559	173	173	0.00766226	0.0733813
EC 1.17.7.4	stoolage_m	stoolage_m	0.0938168	0.0347713	173	173	0.00768529	0.0735098
EC 6.3.4.4	curbfeeding_00	1	0.267659	0.0992612	173	173	0.00772073	0.0736646
EC 3.5.99.6	curbfeeding_00	1	0.283539	0.105145	173	173	0.0077178	0.0736646
EC 2.3.1.191	stoolage_m	stoolage_m	-0.288607	0.107193	173	171	0.00781214	0.0743513
EC 2.7.1.58	stoolage_m	stoolage_m	-0.29499	0.10956	173	173	0.00781001	0.0743513
EC 3.1.3.27	curbfeeding_00	1	-0.486873	0.180905	173	173	0.00783683	0.0744937
EC 3.2.1.23	stoolage_m	stoolage_m	0.127261	0.0472974	173	173	0.00785158	0.0745413
EC 2.3.1.210	stoolage_m	stoolage_m	-0.304535	0.113355	173	172	0.00794442	0.0753207
EC 3.1.4.53	curbfeeding_00	1	-0.859371	0.319924	173	173	0.00795336	0.0753207
EC 1.3.1.10	stoolage_m	stoolage_m	-0.549001	0.204476	173	161	0.00798212	0.0754996
EC 6.3.4.3	oed_00	1	1.27442	0.474848	173	168	0.00800648	0.0756365
EC 1.1.1.53	stoolage_m	stoolage_m	0.278599	0.103824	173	18	0.00801745	0.0756468
EC 2.3.1.245	curbfeeding_00	1	-0.97297	0.362711	173	171	0.00803756	0.0757431
EC 2.3.2.3	oed_00	1	1.25904	0.469532	173	167	0.0080613	0.0758734
EC 3.4.11.23	stoolage_m	stoolage_m	-0.334021	0.124617	173	173	0.00808642	0.0760163
EC 4.2.1.19	stoolage_m	stoolage_m	0.166369	0.0621178	173	173	0.00813496	0.0763788
EC 1.14.12.13	stoolage_m	stoolage_m	-0.697754	0.260639	173	158	0.00816306	0.076451
EC 1.1.1.38	stoolage_m	stoolage_m	-0.21643	0.0808579	173	173	0.00817263	0.076451
EC 1.1.1.1	stoolage_m	stoolage_m	-0.105096	0.0392552	173	173	0.00815912	0.076451
EC 1.2.1.10	stoolage_m	stoolage_m	-0.274269	0.102505	173	173	0.00819634	0.0764858
EC 3.1.26.12	curbfeeding_00	1	-0.579003	0.216367	173	173	0.00818796	0.0764858
EC 6.3.1.11	stoolage_m	stoolage_m	-0.329904	0.123351	173	173	0.00822317	0.0766428
EC 3.4.21.53	stoolage_m	stoolage_m	0.0636161	0.0238296	173	173	0.00833902	0.0775728
EC 3.4.25.2	stoolage_m	stoolage_m	-0.198426	0.0743323	173	173	0.00834323	0.0775728
EC 3.2.1.55	stoolage_m	stoolage_m	0.338199	0.126734	173	173	0.00836411	0.0776726
EC 2.7.1.206	curbfeeding_00	1	-2.1586	0.809239	173	126	0.00839084	0.0777425
EC 1.5.5.2	curbfeeding_00	1	-0.890446	0.333825	173	171	0.00839196	0.0777425
EC 2.7.1.19	stoolage_m	stoolage_m	-0.290388	0.108909	173	171	0.0084177	0.0778866
EC 5.3.1.14	curbfeeding_00	1	-0.423732	0.158946	173	173	0.00842822	0.0778898
EC 6.3.4.15	stoolage_m	stoolage_m	0.176366	0.0662563	173	173	0.00852546	0.0785541
EC 5.1.3.29	curbfeeding_00	1	-0.840911	0.315937	173	173	0.0085309	0.0785541
EC 2.3.1.242	stoolage_m	stoolage_m	-0.320683	0.120449	173	172	0.00851282	0.0785541
EC 1.17.1.2	oed_00	1	2.14213	0.805102	173	130	0.00855383	0.0786705
EC 1.2.98.1	stoolage_m	stoolage_m	-0.475369	0.179069	173	166	0.00870201	0.0799373
EC 3.1.11.1	stoolage_m	stoolage_m	-0.304221	0.114702	173	172	0.00876153	0.0800039
EC 5.1.99.7	curbfeeding_00	1	-1.14854	0.432991	173	81	0.00875404	0.0800039
EC 2.1.1.176	curbfeeding_00	1	-0.313176	0.118028	173	173	0.00873298	0.0800039
EC 1.1.1.95	curbfeeding_00	1	-0.331737	0.125002	173	173	0.00872216	0.0800039
EC 2.1.1.156	stoolage_m	stoolage_m	0.734947	0.277038	173	93	0.00874636	0.0800039
EC 1.1.1.37	curbfeeding_00	1	-0.492226	0.185697	173	173	0.00880057	0.0802645
EC 2.1.1.178	stoolage_m	stoolage_m	-0.145299	0.054878	173	173	0.00887665	0.0805942
EC 2.3.1.174	stoolage_m	stoolage_m	-0.409571	0.154696	173	171	0.00887884	0.0805942
EC 1.1.1.284	stoolage_m	stoolage_m	-0.232538	0.0878148	173	173	0.0088669	0.0805942
EC 2.4.2.18	stoolage_m	stoolage_m	0.148906	0.0562385	173	173	0.00887412	0.0805942
EC 1.1.1.17	stoolage_m	stoolage_m	-0.204289	0.0771774	173	173	0.00889331	0.0806299
EC 4.1.1.86	stoolage_m	stoolage_m	-0.530322	0.200483	173	165	0.00893847	0.0808783
EC 1.1.1.215	stoolage_m	stoolage_m	0.35097	0.132688	173	42	0.00894185	0.0808783
EC 1.14.13.114	stoolage_m	stoolage_m	-0.672668	0.254417	173	139	0.00897055	0.0810421
EC 1.21.98.4	curbfeeding_00	1	-1.72977	0.654591	173	146	0.00900723	0.0812775
EC 3.2.1.99	oed_00	1	1.65368	0.626158	173	115	0.00904623	0.0815275
EC 3.2.2.28	stoolage_m	stoolage_m	-0.305022	0.11553	173	172	0.00906653	0.0815275
EC 2.4.2.28	stoolage_m	stoolage_m	0.584105	0.221237	173	84	0.0090669	0.0815275
EC 2.4.2.3	stoolage_m	stoolage_m	-0.222647	0.084366	173	173	0.00909575	0.0815952
EC 4.1.1.23	stoolage_m	stoolage_m	0.160807	0.0609322	173	173	0.00909418	0.0815952
EC 3.1.4.14	stoolage_m	stoolage_m	-0.276621	0.104864	173	172	0.00912594	0.0817701
EC 2.7.1.6	curbfeeding_00	1	-0.332901	0.126269	173	173	0.00916359	0.0820114
EC 3.6.1.26	stoolage_m	stoolage_m	-0.315186	0.119574	173	172	0.00917725	0.0820378
EC 2.6.1.5	stoolage_m	stoolage_m	-0.672412	0.255141	173	156	0.00918912	0.082048
EC 3.4.13.9	stoolage_m	stoolage_m	-0.193039	0.0732838	173	173	0.00922342	0.0822495
EC 3.6.1.19	curbfeeding_00	1	-1.49301	0.566877	173	166	0.00923318	0.0822495
EC 2.1.1.264	stoolage_m	stoolage_m	-0.207738	0.078896	173	173	0.00925143	0.0823163
EC 5.3.3.6	stoolage_m	stoolage_m	-0.340544	0.1294	173	172	0.00928646	0.0823407
EC 4.1.2.19	stoolage_m	stoolage_m	-0.175731	0.066768	173	173	0.00927988	0.0823407
EC 2.7.1.170	stoolage_m	stoolage_m	-0.2329	0.0884792	173	173	0.00927243	0.0823407
EC 4.1.1.74	curbfeeding_00	1	-1.70603	0.648931	173	152	0.0093584	0.0826911
EC 2.1.1.174	curbfeeding_00	1	-0.729676	0.27751	173	173	0.00934837	0.0826911
EC 3.1.2.12	stoolage_m	stoolage_m	-0.19776	0.0752039	173	173	0.00934075	0.0826911
EC 4.1.1.98	curbfeeding_00	1	-1.05461	0.401372	173	172	0.00939762	0.0829419
EC 6.3.2.13	stoolage_m	stoolage_m	0.124242	0.0473277	173	173	0.00946059	0.0834014
EC 1.1.1.169	oed_00	1	-0.23593	0.089907	173	173	0.00948686	0.0835368
EC 2.6.1.2	stoolage_m	stoolage_m	-0.217849	0.0830646	173	173	0.00952723	0.0837958
EC 3.6.1.54	stoolage_m	stoolage_m	-0.263245	0.100395	173	173	0.00954231	0.0838321
EC 2.3.1.8	stoolage_m	stoolage_m	-0.131014	0.0499934	173	173	0.00958161	0.0840808
EC 5.4.99.9	stoolage_m	stoolage_m	0.543902	0.208026	173	171	0.00974559	0.0854219
EC 1.1.1.127	stoolage_m	stoolage_m	-0.25927	0.0992362	173	173	0.00979876	0.0857896
EC 1.16.3.2	curbfeeding_00	1	-0.491976	0.188349	173	173	0.00981568	0.0858396
EC 2.3.1.128	oed_00	1	1.7252	0.660683	173	144	0.0098376	0.0859213
EC 3.1.8.1	curbfeeding_00	1	-1.71534	0.656994	173	155	0.00984749	0.0859213
EC 1.6.5.5	stoolage_m	stoolage_m	-0.241867	0.0926832	173	173	0.00988303	0.0861332
EC 1.1.1.399	stoolage_m	stoolage_m	-0.296839	0.113769	173	172	0.00989621	0.08615
EC 2.7.1.74	stoolage_m	stoolage_m	0.248809	0.0954125	173	21	0.00993549	0.0863936
EC 2.8.4.3	curbfeeding_00	1	0.51922	0.199169	173	173	0.00995752	0.0864869
EC 2.4.2.10	curbfeeding_00	1	0.336824	0.129275	173	173	0.00999817	0.0867415
EC 2.1.1.45	curbfeeding_00	1	0.403103	0.154755	173	173	0.0100175	0.0868106
EC 1.1.1.292	curbfeeding_00	1	-0.571626	0.219703	173	173	0.0101014	0.0874384
EC 2.1.1.33	curbfeeding_00	1	0.355917	0.136847	173	173	0.010129	0.0875782
EC 5.1.3.1	curbfeeding_00	1	0.260428	0.100155	173	173	0.0101457	0.0876238
EC 7.5.2.1	curbfeeding_00	1	-0.836435	0.32181	173	172	0.0101766	0.0876767
EC 5.99.1.2	stoolage_m	stoolage_m	0.0883072	0.0339775	173	173	0.0101813	0.0876767
EC 5.3.1.32	curbfeeding_00	1	-1.0541	0.405607	173	169	0.0101862	0.0876767
EC 6.1.1.9	stoolage_m	stoolage_m	0.0681818	0.0262412	173	173	0.0102018	0.0877127
EC 4.2.99.18	stoolage_m	stoolage_m	0.1048	0.0403688	173	173	0.0102652	0.0881582
EC 3.1.3.89	curbfeeding_00	1	-0.849798	0.327802	173	173	0.0103703	0.0887621
EC 4.2.1.45	stoolage_m	stoolage_m	0.634059	0.244532	173	90	0.0103548	0.0887621
EC 5.2.1.8	stoolage_m	stoolage_m	0.0357355	0.013783	173	173	0.0103617	0.0887621
EC 2.3.1.222	curbfeeding_00	1	-1.08549	0.418977	173	170	0.0104168	0.0888642
EC 2.7.7.59	stoolage_m	stoolage_m	-0.224372	0.0866031	173	173	0.010417	0.0888642
EC 1.2.1.27	stoolage_m	stoolage_m	-0.614574	0.237164	173	163	0.0104014	0.0888642
EC 3.2.2.3	stoolage_m	stoolage_m	0.709162	0.273908	173	82	0.0104681	0.0892006
EC 2.7.1.27	stoolage_m	stoolage_m	0.266927	0.103162	173	18	0.010515	0.0894612
EC 3.2.2.27	curbfeeding_00	1	0.35	0.135322	173	173	0.0105454	0.0894612
EC 2.7.1.32	oed_00	1	0.840224	0.324861	173	27	0.0105455	0.0894612
EC 2.3.1.29	curbfeeding_00	1	-0.530317	0.204977	173	173	0.0105223	0.0894612
EC 2.7.1.16	stoolage_m	stoolage_m	-0.202288	0.078257	173	173	0.0105895	0.0895744
EC 3.2.1.51	oed_00	1	1.83998	0.711743	173	120	0.010582	0.0895744
EC 2.8.1.7	stoolage_m	stoolage_m	0.0676979	0.0261911	173	173	0.0105939	0.0895744
EC 3.5.4.25	curbfeeding_00	1	0.348581	0.134919	173	173	0.0106276	0.0896797
EC 2.3.1.15	stoolage_m	stoolage_m	-0.240592	0.0931243	173	173	0.0106298	0.0896797
EC 2.5.1.9	curbfeeding_00	1	-0.368338	0.142627	173	173	0.0106603	0.0898379
EC 1.2.7.8	stoolage_m	stoolage_m	0.824535	0.319527	173	102	0.0107209	0.0902492
EC 4.99.1.1	stoolage_m	stoolage_m	-0.176643	0.0684746	173	173	0.010745	0.0903524
EC 2.5.1.129	curbfeeding_00	1	-0.482468	0.187169	173	173	0.0108039	0.090748
EC 4.1.1.68	stoolage_m	stoolage_m	-0.570616	0.221474	173	167	0.0108423	0.0909708
EC 2.7.4.14	curbfeeding_00	1	-1.36607	0.530518	173	163	0.0108865	0.0912418
EC 3.5.1.68	oed_00	1	1.58504	0.615847	173	101	0.0109238	0.0914542
EC 3.1.1.81	curbfeeding_00	1	-1.78349	0.694027	173	146	0.0110452	0.0916698
EC 1.8.98.1	stoolage_m	stoolage_m	0.276534	0.107559	173	21	0.0110078	0.0916698
EC 3.4.11.15	oed_00	1	0.720419	0.280273	173	35	0.0110253	0.0916698
EC 1.17.99.7	stoolage_m	stoolage_m	-0.347571	0.135158	173	171	0.0109892	0.0916698
EC 4.2.1.33	curbfeeding_00	1	0.340802	0.13258	173	173	0.0110215	0.0916698
EC 6.1.1.12	curbfeeding_00	1	-0.291411	0.113332	173	173	0.0109979	0.0916698
EC 3.5.1.96	curbfeeding_00	1	-0.992442	0.386092	173	171	0.0110232	0.0916698
EC 2.2.1.1	stoolage_m	stoolage_m	-0.0985628	0.0383549	173	173	0.0110454	0.0916698
EC 2.7.7.4	curbfeeding_00	1	-0.396436	0.154379	173	173	0.0111011	0.0920322
EC 1.1.1.23	stoolage_m	stoolage_m	0.115592	0.0450337	173	173	0.0111366	0.092152
EC 2.7.7.80	curbfeeding_00	1	-0.491987	0.191681	173	173	0.0111397	0.092152
EC 3.4.15.5	stoolage_m	stoolage_m	-0.260649	0.101606	173	173	0.0111834	0.0924138
EC 2.7.1.53	stoolage_m	stoolage_m	-0.338242	0.131909	173	173	0.0112168	0.0925902
EC 2.7.1.48	stoolage_m	stoolage_m	0.130778	0.0510233	173	173	0.0112514	0.0927759
EC 1.8.5.3	stoolage_m	stoolage_m	-0.26431	0.10319	173	173	0.0113048	0.0931157
EC 2.7.1.170	curbfeeding_00	1	-0.62897	0.245629	173	173	0.0113278	0.0931516
EC 5.4.4.2	stoolage_m	stoolage_m	-0.230328	0.0899553	173	173	0.0113335	0.0931516
EC 1.1.5.3	curbfeeding_00	1	-0.640921	0.250525	173	173	0.0114012	0.0936069
EC 3.6.3.14	curbfeeding_00	1	-0.367788	0.143792	173	173	0.0114179	0.093644
EC 4.1.3.4	oed_00	1	1.33697	0.523151	173	67	0.011487	0.0938419
EC 3.1.2.12	curbfeeding_00	1	-0.53352	0.208775	173	173	0.0114911	0.0938419
EC 3.5.4.10	stoolage_m	stoolage_m	0.152175	0.0595473	173	173	0.0114894	0.0938419
EC 5.4.3.2	curbfeeding_00	1	-0.943795	0.369227	173	171	0.0114701	0.0938419
EC 5.3.1.22	stoolage_m	stoolage_m	-0.31389	0.122867	173	173	0.0115154	0.0938606
EC 1.3.8.1	curbfeeding_00	1	-0.701128	0.274454	173	173	0.0115179	0.0938606
EC 3.1.3.2	curbfeeding_00	1	-0.619569	0.242845	173	173	0.0116247	0.0942744
EC 2.6.1.52	curbfeeding_00	1	0.38224	0.149832	173	173	0.0116303	0.0942744
EC 2.6.1.1	stoolage_m	stoolage_m	-0.107898	0.0422939	173	173	0.011629	0.0942744
EC 2.7.2.15	stoolage_m	stoolage_m	-0.317947	0.124619	173	172	0.0116224	0.0942744
EC 3.2.1.50	stoolage_m	stoolage_m	0.496514	0.194619	173	50	0.0116273	0.0942744
EC 2.3.1.61	stoolage_m	stoolage_m	-0.262515	0.102949	173	173	0.0116679	0.0944791
EC 3.2.1.28	curbfeeding_00	1	-0.733728	0.287805	173	173	0.0116857	0.0945232
EC 3.1.3.89	stoolage_m	stoolage_m	-0.300472	0.118079	173	173	0.0118389	0.0956615
EC 3.2.2.28	curbfeeding_00	1	-0.815142	0.320725	173	172	0.0119407	0.0963636
EC 2.1.1.74	oed_00	1	1.16791	0.459584	173	167	0.011951	0.0963636
EC 5.4.99.22	stoolage_m	stoolage_m	-0.273438	0.107673	173	171	0.0120077	0.0967189
EC 2.4.1.18	stoolage_m	stoolage_m	0.0983456	0.0387486	173	173	0.0120566	0.0970108
EC 2.7.1.66	stoolage_m	stoolage_m	0.572844	0.22583	173	116	0.0121043	0.0972197
EC 6.3.4.21	stoolage_m	stoolage_m	0.143723	0.0566619	173	173	0.012108	0.0972197
EC 3.2.1.185	oed_00	1	1.75016	0.690128	173	117	0.012125	0.0972542
EC 1.5.5.2	stoolage_m	stoolage_m	-0.304877	0.120249	173	171	0.0121453	0.0973151
EC 1.2.1.16	curbfeeding_00	1	-0.810499	0.320332	173	173	0.0123199	0.0986104
EC 2.6.1.85	stoolage_m	stoolage_m	-0.158058	0.0624939	173	173	0.0123538	0.0987791
EC 2.5.1.6	curbfeeding_00	1	0.315165	0.124643	173	173	0.0123753	0.098847
EC 1.13.11.3	stoolage_m	stoolage_m	-0.631318	0.249923	173	158	0.0124603	0.0991248
EC 2.7.1.39	curbfeeding_00	1	0.296058	0.11719	173	173	0.0124516	0.0991248
EC 1.2.1.24	stoolage_m	stoolage_m	-0.566128	0.224042	173	143	0.0124318	0.0991248
EC 1.3.3.3	stoolage_m	stoolage_m	-0.289936	0.114781	173	172	0.0124619	0.0991248
EC 2.7.7.60	stoolage_m	stoolage_m	0.0955126	0.0378221	173	173	0.0124854	0.0991366
EC 3.4.19.13	curbfeeding_00	1	-1.25932	0.4987	173	168	0.0124892	0.0991366
EC 3.6.1.12	stoolage_m	stoolage_m	-0.313389	0.124139	173	171	0.0125134	0.0992251
EC 1.2.1.68	curbfeeding_00	1	-1.83022	0.725116	173	150	0.0125292	0.0992481
EC 1.1.1.261	stoolage_m	stoolage_m	0.659526	0.261399	173	70	0.0125626	0.0994097
EC 1.2.1.19	curbfeeding_00	1	-0.772452	0.306287	173	173	0.0125996	0.099599
EC 1.1.1.2	curbfeeding_00	1	-0.646272	0.256895	173	173	0.0128178	0.101098
EC 1.14.14.51	curbfeeding_00	1	-0.983446	0.390971	173	170	0.0128289	0.101098
EC 1.1.98.6	curbfeeding_00	1	-0.768683	0.305588	173	171	0.0128279	0.101098
EC 4.2.1.45	oed_00	1	1.33544	0.531072	173	90	0.0128564	0.101211
EC 2.1.1.173	stoolage_m	stoolage_m	-0.129335	0.0514546	173	173	0.0128927	0.101393
EC 2.4.2.2	curbfeeding_00	1	-0.482074	0.191923	173	173	0.0129551	0.101779
EC 1.7.1.4	curbfeeding_00	1	-0.74924	0.298529	173	173	0.0130271	0.102239
EC 2.7.7.6	curbfeeding_00	1	0.167172	0.0666465	173	173	0.0130779	0.102428
EC 3.1.3.77	stoolage_m	stoolage_m	-0.627687	0.250203	173	151	0.0130648	0.102428
EC 2.3.1.16	curbfeeding_00	1	-0.64063	0.255539	173	173	0.0131269	0.102602
EC 3.2.1.196	stoolage_m	stoolage_m	-0.29132	0.116197	173	171	0.0131216	0.102602
EC 1.1.5.3	stoolage_m	stoolage_m	-0.226101	0.0902427	173	173	0.0131805	0.10281
EC 1.5.1.41	stoolage_m	stoolage_m	-0.413751	0.165126	173	170	0.0131738	0.10281
EC 3.1.1.24	curbfeeding_00	1	-1.36162	0.543631	173	163	0.0132094	0.102931
EC 7.1.1.7	stoolage_m	stoolage_m	-0.315719	0.126098	173	171	0.0132426	0.103085
EC 4.7.1.1	curbfeeding_00	1	-1.24894	0.49904	173	160	0.013281	0.103174
EC 2.7.7.1	stoolage_m	stoolage_m	-0.242173	0.0967607	173	173	0.013277	0.103174
EC 3.4.11.7	stoolage_m	stoolage_m	0.511728	0.204512	173	165	0.0132989	0.103208
EC 2.7.1.196	curbfeeding_00	1	-1.20924	0.483493	173	164	0.0133403	0.103263
EC 4.1.2.28	curbfeeding_00	1	-2.09244	0.836705	173	125	0.0133491	0.103263
EC 2.7.1.51	curbfeeding_00	1	-0.658841	0.263483	173	173	0.0133599	0.103263
EC 1.2.1.24	curbfeeding_00	1	-1.55579	0.621968	173	143	0.0133274	0.103263
EC 2.3.1.109	curbfeeding_00	1	-0.841067	0.336464	173	172	0.0133884	0.103378
EC 1.2.1.8	stoolage_m	stoolage_m	-0.351702	0.140819	173	173	0.0134682	0.10389
EC 1.2.4.1	stoolage_m	stoolage_m	-0.205192	0.0822131	173	173	0.0135301	0.104262
EC 3.1.3.77	curbfeeding_00	1	-1.73175	0.694592	173	151	0.0136282	0.104913
EC 2.7.8.6	oed_00	1	1.27846	0.513133	173	123	0.0136915	0.105182
EC 2.3.1.94	oed_00	1	1.38674	0.55667	173	155	0.0137044	0.105182
EC 3.4.19.13	stoolage_m	stoolage_m	-0.447629	0.179639	173	168	0.013679	0.105182
EC 6.3.4.5	stoolage_m	stoolage_m	0.0935122	0.0375529	173	173	0.0137411	0.105253
EC 1.1.1.95	oed_00	1	-0.243514	0.0977909	173	173	0.0137412	0.105253
EC 4.1.2.51	curbfeeding_00	1	-1.47298	0.591751	173	85	0.0137767	0.105314
EC 2.7.7.85	oed_00	1	1.14919	0.461624	173	167	0.0137667	0.105314
EC 4.2.1.6	curbfeeding_00	1	-0.697449	0.280271	173	173	0.0138035	0.105414
EC 1.3.1.20	curbfeeding_00	1	1.73264	0.696654	173	69	0.0138558	0.105707
EC 6.1.1.16	stoolage_m	stoolage_m	0.0947313	0.0381143	173	173	0.0139171	0.105859
EC 1.11.1.15	stoolage_m	stoolage_m	-0.0830629	0.0334194	173	173	0.0139165	0.105859
EC 3.2.1.91	stoolage_m	stoolage_m	0.556205	0.223761	173	60	0.0139075	0.105859
EC 2.3.1.243	curbfeeding_00	1	-0.839733	0.338062	173	173	0.0139734	0.106181
EC 4.1.1.1	stoolage_m	stoolage_m	-0.569651	0.229366	173	148	0.0139876	0.106183
EC 1.2.1.72	stoolage_m	stoolage_m	-0.268706	0.108228	173	172	0.0140178	0.106308
EC 5.3.1.16	stoolage_m	stoolage_m	0.108119	0.0435888	173	173	0.0141077	0.106883
EC 4.2.1.85	stoolage_m	stoolage_m	0.470996	0.189987	173	167	0.0141586	0.106978
EC 2.7.6.1	curbfeeding_00	1	0.464469	0.187383	173	173	0.0141729	0.106978
EC 1.13.11.53	curbfeeding_00	1	-1.68448	0.679536	173	153	0.014167	0.106978
EC 6.4.1.7	curbfeeding_00	1	-2.01967	0.814831	173	144	0.0141761	0.106978
EC 2.7.2.15	curbfeeding_00	1	-0.857143	0.345956	173	172	0.0142155	0.107169
EC 2.1.1.35	stoolage_m	stoolage_m	-0.250511	0.101127	173	173	0.0142311	0.107181
EC 2.4.2.14	curbfeeding_00	1	0.28316	0.114345	173	173	0.0142636	0.107215
EC 4.1.99.12	stoolage_m	stoolage_m	0.0884542	0.0357164	173	173	0.0142554	0.107215
EC 1.7.1.7	stoolage_m	stoolage_m	-0.188355	0.0760937	173	173	0.0143044	0.107311
EC 1.1.1.262	curbfeeding_00	1	-0.626671	0.253151	173	173	0.0142974	0.107311
EC 1.1.1.369	stoolage_m	stoolage_m	0.619516	0.25048	173	78	0.0143812	0.107781
EC 4.2.1.53	stoolage_m	stoolage_m	0.729709	0.295314	173	139	0.0144728	0.108362
EC 3.6.1.41	stoolage_m	stoolage_m	-0.182572	0.0739128	173	173	0.0145064	0.108402
EC 1.2.2.1	curbfeeding_00	1	-1.46506	0.593061	173	157	0.0144974	0.108402
EC 3.2.1.8	stoolage_m	stoolage_m	0.404758	0.164102	173	171	0.0146476	0.109349
EC 4.2.1.109	curbfeeding_00	1	-1.26788	0.514125	173	166	0.0146638	0.109364
EC 3.5.3.3	curbfeeding_00	1	-1.87952	0.762364	173	111	0.0146917	0.109398
EC 2.1.1.181	curbfeeding_00	1	-0.719974	0.292049	173	172	0.0146969	0.109398
EC 3.2.1.96	oed_00	1	1.34609	0.546277	173	152	0.0147418	0.109625
EC 3.2.1.98	curbfeeding_00	1	-0.955348	0.387957	173	170	0.0148059	0.109942
EC 1.4.4.2	curbfeeding_00	1	-0.480237	0.195034	173	173	0.0148131	0.109942
EC 3.1.3.1	stoolage_m	stoolage_m	-0.194701	0.0790976	173	173	0.0148448	0.11007
EC 4.1.1.32	stoolage_m	stoolage_m	0.588951	0.239327	173	80	0.0148715	0.110161
EC 3.5.4.4	stoolage_m	stoolage_m	-0.16367	0.0665909	173	173	0.0149925	0.11095
EC 3.1.11.5	curbfeeding_00	1	-0.663606	0.270123	173	173	0.0150396	0.111192
EC 3.6.1.55	curbfeeding_00	1	-0.523657	0.2132	173	173	0.01506	0.111235
EC 3.5.1.4	stoolage_m	stoolage_m	-0.41043	0.167177	173	168	0.0151048	0.111458
EC 2.7.1.36	stoolage_m	stoolage_m	0.556481	0.226782	173	164	0.0151556	0.111725
EC 2.8.3.8	stoolage_m	stoolage_m	-0.251764	0.102685	173	173	0.0152373	0.112004
EC 3.1.3.12	stoolage_m	stoolage_m	-0.279264	0.113874	173	171	0.0152131	0.112004
EC 2.4.1.5	stoolage_m	stoolage_m	0.683344	0.278705	173	125	0.0152356	0.112004
EC 2.4.1.150	curbfeeding_00	1	1.06426	0.434194	173	39	0.0152654	0.112103
EC 3.1.2.28	curbfeeding_00	1	-0.775072	0.31662	173	171	0.0153954	0.112703
EC 3.6.1.26	curbfeeding_00	1	-0.812691	0.331952	173	172	0.0153846	0.112703
EC 6.1.1.1	curbfeeding_00	1	0.277401	0.113334	173	173	0.0154085	0.112703
EC 1.5.3.2	curbfeeding_00	1	-1.80753	0.738568	173	133	0.0154209	0.112703
EC 3.1.5.1	stoolage_m	stoolage_m	-0.153176	0.0625564	173	173	0.0153689	0.112703
EC 1.5.1.3	HIVstatus	1	0.168733	0.0689643	173	173	0.0154482	0.112796
EC 2.1.1.185	stoolage_m	stoolage_m	-0.17564	0.0718356	173	173	0.0155166	0.113033
EC 2.1.1.170	stoolage_m	stoolage_m	-0.258849	0.105892	173	173	0.0155398	0.113033
EC 3.1.3.12	curbfeeding_00	1	-0.772891	0.316127	173	171	0.0155227	0.113033
EC 1.14.14.3	stoolage_m	stoolage_m	-0.542824	0.222031	173	159	0.0155257	0.113033
EC 1.2.1.11	curbfeeding_00	1	0.177399	0.0726447	173	173	0.0156426	0.113672
EC 2.7.7.19	curbfeeding_00	1	-0.595616	0.244566	173	173	0.0159206	0.115583
EC 1.2.1.5	stoolage_m	stoolage_m	-0.292075	0.119991	173	172	0.0159747	0.115866
EC 2.3.1.30	curbfeeding_00	1	-0.272159	0.111864	173	173	0.0160248	0.116119
EC 1.6.99.3	curbfeeding_00	1	0.422771	0.173886	173	173	0.0160955	0.116521
EC 1.13.11.3	curbfeeding_00	1	-1.6861	0.693816	173	158	0.0161437	0.116649
EC 1.14.14.3	curbfeeding_00	1	-1.49794	0.616385	173	159	0.0161432	0.116649
EC 2.7.7.33	stoolage_m	stoolage_m	0.665858	0.274093	173	105	0.0161813	0.116811
EC 2.1.1.77	stoolage_m	stoolage_m	-0.262629	0.108156	173	173	0.0162277	0.116925
EC 3.5.4.13	curbfeeding_00	1	-0.721232	0.297001	173	172	0.0162214	0.116925
EC 3.5.1.32	curbfeeding_00	1	-1.35099	0.556499	173	156	0.0162522	0.116934
EC 3.4.13.19	curbfeeding_00	1	-1.40363	0.578221	173	164	0.0162596	0.116934
EC 5.4.99.13	stoolage_m	stoolage_m	0.269706	0.111228	173	29	0.0163761	0.117572
EC 5.1.2.3	stoolage_m	stoolage_m	-0.270011	0.111356	173	172	0.016379	0.117572
EC 5.3.1.14	stoolage_m	stoolage_m	-0.138767	0.0572546	173	173	0.0164251	0.117793
EC 3.5.4.12	HIVstatus	1	-1.26579	0.522424	173	125	0.0164587	0.117813
EC 2.5.1.78	curbfeeding_00	1	0.22504	0.0928725	173	173	0.0164502	0.117813
EC 1.1.5.8	curbfeeding_00	1	-1.56122	0.644515	173	159	0.016485	0.117891
EC 2.4.1.211	oed_00	1	1.7742	0.732566	173	112	0.0165033	0.117911
EC 5.4.99.23	curbfeeding_00	1	-0.492544	0.203521	173	173	0.0165817	0.118361
EC 2.6.1.57	curbfeeding_00	1	-0.670767	0.277309	173	173	0.0166378	0.118651
EC 2.4.1.166	oed_00	1	0.683447	0.282608	173	39	0.0166593	0.118694
EC 3.5.4.30	oed_00	1	1.66975	0.690647	173	133	0.01669	0.1187
EC 2.4.1.4	stoolage_m	stoolage_m	0.717632	0.296832	173	132	0.0166912	0.1187
EC 3.1.2.28	stoolage_m	stoolage_m	-0.275401	0.114051	173	171	0.0168212	0.119078
EC 3.4.24.13	HIVstatus	1	-1.05078	0.435111	173	53	0.0168091	0.119078
EC 2.5.1.74	curbfeeding_00	1	0.308213	0.12759	173	173	0.016779	0.119078
EC 2.7.1.22	stoolage_m	stoolage_m	-0.235619	0.0975775	173	173	0.0168222	0.119078
EC 2.1.1.201	curbfeeding_00	1	-0.65558	0.271415	173	173	0.0167897	0.119078
EC 2.4.1.187	stoolage_m	stoolage_m	0.187756	0.0778344	173	173	0.0169312	0.119739
EC 4.6.1.17	curbfeeding_00	1	-0.388799	0.161267	173	173	0.0169919	0.119982
EC 4.2.1.1	stoolage_m	stoolage_m	-0.131746	0.0546484	173	173	0.0169969	0.119982
EC 3.2.1.11	HIVstatus	1	-1.29947	0.539265	173	90	0.0170454	0.120102
EC 2.1.1.207	curbfeeding_00	1	-0.263664	0.109413	173	173	0.0170414	0.120102
EC 2.1.1.35	curbfeeding_00	1	-0.676038	0.28074	173	173	0.01712	0.120517
EC 2.3.1.210	curbfeeding_00	1	-0.757552	0.314686	173	172	0.0171534	0.120601
EC 1.3.1.20	stoolage_m	stoolage_m	0.60403	0.250945	173	69	0.0171673	0.120601
EC 1.16.1.9	curbfeeding_00	1	-0.778681	0.323539	173	173	0.0171791	0.120601
EC 1.2.1.70	curbfeeding_00	1	-0.358654	0.149062	173	173	0.0172103	0.120709
EC 4.1.1.98	stoolage_m	stoolage_m	-0.347654	0.14458	173	172	0.0172783	0.121075
EC 6.1.1.17	curbfeeding_00	1	0.329734	0.137195	173	173	0.0173324	0.121343
EC 3.1.1.24	stoolage_m	stoolage_m	-0.470273	0.195824	173	163	0.0174191	0.121838
EC 4.1.1.65	oed_00	1	-0.259372	0.108043	173	173	0.017459	0.122006
EC 1.6.1.1	stoolage_m	stoolage_m	-0.238792	0.0995002	173	173	0.0174924	0.122127
EC 2.3.1.266	curbfeeding_00	1	-0.334149	0.139317	173	173	0.017559	0.122463
EC 2.7.7.87	curbfeeding_00	1	-0.296174	0.123499	173	173	0.0175725	0.122463
EC 2.7.7.33	oed_00	1	1.42688	0.595274	173	105	0.0176272	0.122733
EC 1.8.1.8	curbfeeding_00	1	-0.70405	0.293841	173	173	0.0176728	0.122893
EC 4.1.1.31	stoolage_m	stoolage_m	-0.168483	0.0703239	173	173	0.0176823	0.122893
EC 3.5.1.46	curbfeeding_00	1	-1.15614	0.48265	173	168	0.0177015	0.122915
EC 2.7.8.26	HIVstatus	1	-0.331192	0.138348	173	173	0.0177717	0.123017
EC 3.1.4.52	curbfeeding_00	1	-0.543631	0.227042	173	173	0.0177481	0.123017
EC 2.7.2.4	stoolage_m	stoolage_m	0.0828688	0.0346243	173	173	0.0177966	0.123017
EC 3.1.11.5	stoolage_m	stoolage_m	-0.232897	0.0973025	173	173	0.0177892	0.123017
EC 1.5.3.1	stoolage_m	stoolage_m	-0.518059	0.21643	173	160	0.0177837	0.123017
EC 2.7.7.3	curbfeeding_00	1	0.338041	0.141298	173	173	0.0178422	0.123221
EC 1.1.1.317	oed_00	1	1.48538	0.621168	173	82	0.0178955	0.123477
EC 1.6.99.3	stoolage_m	stoolage_m	-0.149755	0.0626365	173	173	0.0179149	0.1235
EC 2.1.3.15	curbfeeding_00	1	-0.434168	0.18166	173	173	0.017955	0.123665
EC 1.1.1.30	stoolage_m	stoolage_m	-0.490895	0.205663	173	168	0.0181026	0.123921
EC 6.3.2.9	HIVstatus	1	-0.192959	0.0808057	173	173	0.0180529	0.123921
EC 5.3.1.13	stoolage_m	stoolage_m	-0.176779	0.074016	173	173	0.0180316	0.123921
EC 1.1.1.44	oed_00	1	0.396168	0.165961	173	173	0.0180924	0.123921
EC 6.1.1.23	oed_00	1	1.54049	0.645411	173	154	0.0181055	0.123921
EC 2.8.1.10	curbfeeding_00	1	0.258933	0.10846	173	173	0.0180808	0.123921
EC 6.3.2.5	curbfeeding_00	1	0.31686	0.132666	173	173	0.018031	0.123921
EC 6.3.1.20	stoolage_m	stoolage_m	-0.205401	0.086097	173	173	0.01816	0.124182
EC 2.7.1.51	stoolage_m	stoolage_m	-0.226269	0.0949105	173	173	0.0182396	0.124616
EC 2.1.1.166	curbfeeding_00	1	-0.642303	0.269639	173	173	0.0183326	0.124991
EC 5.4.99.25	oed_00	1	0.233182	0.0978992	173	173	0.0183436	0.124991
EC 3.5.1.105	curbfeeding_00	1	-0.811183	0.340504	173	169	0.0183224	0.124991
EC 5.1.99.7	stoolage_m	stoolage_m	-0.371351	0.15597	173	81	0.0183891	0.12519
EC 3.6.3.42	oed_00	1	1.43708	0.603852	173	142	0.0184402	0.125414
EC 2.7.1.47	stoolage_m	stoolage_m	-0.609811	0.256271	173	141	0.0184548	0.125414
EC 2.3.1.12	stoolage_m	stoolage_m	-0.233038	0.0979478	173	173	0.0184719	0.125419
EC 1.6.2.2	stoolage_m	stoolage_m	-0.346826	0.145956	173	39	0.0186161	0.125983
EC 3.2.2.4	stoolage_m	stoolage_m	-0.255224	0.107376	173	173	0.0185833	0.125983
EC 1.1.1.272	stoolage_m	stoolage_m	0.387033	0.162839	173	42	0.0185894	0.125983
EC 1.5.1.5	curbfeeding_00	1	0.284973	0.119931	173	173	0.0186208	0.125983
EC 5.1.3.4	stoolage_m	stoolage_m	-0.12228	0.0514799	173	173	0.0186623	0.126094
EC 3.5.3.23	curbfeeding_00	1	-0.787264	0.331462	173	173	0.0186703	0.126094
EC 3.2.1.180	stoolage_m	stoolage_m	0.296795	0.12499	173	37	0.0186987	0.126175
EC 3.6.3.20	stoolage_m	stoolage_m	-0.141368	0.0595899	173	173	0.018807	0.126326
EC 3.1.4.58	curbfeeding_00	1	-0.596829	0.251518	173	173	0.0187792	0.126326
EC 4.1.1.1	curbfeeding_00	1	-1.51132	0.636748	173	148	0.0187505	0.126326
EC 1.1.1.291	curbfeeding_00	1	-0.938912	0.39582	173	172	0.0188202	0.126326
EC 3.4.19.12	oed_00	1	-0.526424	0.221806	173	20	0.0187572	0.126326
EC 2.7.1.199	curbfeeding_00	1	-0.750244	0.316229	173	171	0.0188004	0.126326
EC 3.5.4.11	stoolage_m	stoolage_m	-0.505591	0.213218	173	156	0.0188613	0.126491
EC 1.5.1.28	oed_00	1	0.694808	0.293202	173	31	0.0189359	0.126881
EC 1.1.1.46	curbfeeding_00	1	-1.69539	0.715833	173	141	0.0190009	0.127205
EC 4.1.1.73	stoolage_m	stoolage_m	-0.589653	0.249068	173	136	0.0190494	0.127418
EC 4.1.99.2	stoolage_m	stoolage_m	0.472971	0.199942	173	64	0.0191442	0.12794
EC 1.14.13.1	stoolage_m	stoolage_m	-0.530462	0.224312	173	130	0.0191793	0.128063
EC 1.13.11.27	curbfeeding_00	1	-1.32766	0.561689	173	161	0.0192365	0.128333
EC 2.7.1.33	curbfeeding_00	1	0.346002	0.14652	173	173	0.0193484	0.128967
EC 2.3.1.251	curbfeeding_00	1	-0.74826	0.316928	173	172	0.0193736	0.129023
EC 2.4.2.29	curbfeeding_00	1	0.291635	0.123571	173	173	0.0194195	0.129216
EC 1.1.1.133	oed_00	1	0.773007	0.327722	173	172	0.0194875	0.129491
EC 1.14.12.7	curbfeeding_00	1	-1.22717	0.5203	173	165	0.0194947	0.129491
EC 3.1.21.1	curbfeeding_00	1	-0.652683	0.276911	173	173	0.0195748	0.129548
EC 6.3.2.39	HIVstatus	1	1.56667	0.664639	173	125	0.0195664	0.129548
EC 6.3.5.4	oed_00	1	-0.256977	0.109039	173	173	0.0195879	0.129548
EC 3.6.3.31	stoolage_m	stoolage_m	-0.0891702	0.0378279	173	173	0.0195622	0.129548
EC 2.6.1.44	stoolage_m	stoolage_m	-0.51993	0.220507	173	112	0.0195302	0.129548
EC 6.3.2.6	curbfeeding_00	1	0.349937	0.148518	173	173	0.0196165	0.129625
EC 3.2.2.23	stoolage_m	stoolage_m	-0.119357	0.0506738	173	173	0.0196574	0.129783
EC 3.1.4.17	stoolage_m	stoolage_m	-0.282284	0.119949	173	172	0.0197615	0.130358
EC 2.4.99.16	oed_00	1	1.8602	0.790659	173	118	0.0197946	0.130464
EC 3.5.1.9	oed_00	1	1.0635	0.452097	173	89	0.019812	0.130466
EC 1.14.99.36	HIVstatus	1	-0.915391	0.389276	173	42	0.0198565	0.130647
EC 4.2.2.n1	stoolage_m	stoolage_m	-0.289547	0.123151	173	173	0.0198756	0.13066
EC 2.3.3.9	stoolage_m	stoolage_m	-0.252672	0.107498	173	173	0.0199103	0.130663
EC 2.1.1.193	curbfeeding_00	1	0.264495	0.112528	173	173	0.0199097	0.130663
EC 2.3.1.251	stoolage_m	stoolage_m	-0.268169	0.114162	173	172	0.0199861	0.131049
EC 2.10.1.1	curbfeeding_00	1	-0.494329	0.210518	173	173	0.0200311	0.131231
EC 5.4.99.61	oed_00	1	1.42609	0.607453	173	98	0.0200573	0.131291
EC 3.1.2.6	stoolage_m	stoolage_m	-0.208991	0.0890485	173	173	0.0200943	0.13142
EC 1.1.5.12	stoolage_m	stoolage_m	-0.337567	0.143903	173	171	0.0201542	0.131587
EC 4.1.3.38	curbfeeding_00	1	-0.535235	0.22815	173	173	0.0201445	0.131587
EC 4.4.1.1	stoolage_m	stoolage_m	0.422062	0.179988	173	168	0.0201985	0.131764
EC 2.3.1.39	HIVstatus	1	-0.188153	0.0802642	173	173	0.0202393	0.131805
EC 2.1.1.64	stoolage_m	stoolage_m	-0.223558	0.095363	173	173	0.0202331	0.131805
EC 3.1.13.5	stoolage_m	stoolage_m	-0.164045	0.0700003	173	173	0.020275	0.131925
EC 2.7.9.2	stoolage_m	stoolage_m	-0.201437	0.0859764	173	173	0.0203043	0.132004
EC 3.1.1.85	curbfeeding_00	1	-0.687523	0.293543	173	173	0.020345	0.132156
EC 3.8.1.2	stoolage_m	stoolage_m	0.619436	0.26453	173	126	0.0203718	0.132188
EC 4.1.99.17	stoolage_m	stoolage_m	0.0841959	0.0359695	173	173	0.020419	0.132188
EC 3.5.1.100	curbfeeding_00	1	-0.637654	0.272341	173	173	0.0203862	0.132188
EC 3.5.1.81	curbfeeding_00	1	-1.50887	0.644556	173	158	0.0204089	0.132188
EC 2.4.2.7	stoolage_m	stoolage_m	0.101609	0.0434263	173	173	0.0204692	0.132289
EC 2.4.1.109	stoolage_m	stoolage_m	0.63421	0.271031	173	92	0.0204596	0.132289
EC 2.7.1.100	curbfeeding_00	1	-1.23672	0.528873	173	166	0.0205436	0.132658
EC 4.2.1.28	curbfeeding_00	1	-1.49947	0.64133	173	168	0.0205619	0.132664
EC 1.17.1.9	curbfeeding_00	1	-0.673233	0.288253	173	173	0.0206953	0.133412
EC 2.7.1.12	HIVstatus	1	0.524121	0.224569	173	173	0.0207849	0.133877
EC 3.5.1.126	stoolage_m	stoolage_m	-0.566235	0.242842	173	144	0.0209032	0.134526
EC 4.2.1.51	curbfeeding_00	1	0.324221	0.139111	173	173	0.0209597	0.134776
EC 3.5.1.32	HIVstatus	1	-1.05779	0.454286	173	156	0.0210779	0.135422
EC 2.1.1.186	curbfeeding_00	1	-0.749362	0.321936	173	173	0.0211215	0.135589
EC 3.4.24.15	oed_00	1	0.750902	0.322761	173	56	0.0211861	0.13571
EC 5.3.3.4	stoolage_m	stoolage_m	-0.528524	0.227217	173	154	0.0212091	0.13571
EC 2.3.2.16	oed_00	1	0.630888	0.271229	173	36	0.0212113	0.13571
EC 3.2.1.177	stoolage_m	stoolage_m	-0.143647	0.0617485	173	173	0.0211957	0.13571
EC 4.1.3.1	curbfeeding_00	1	-0.692895	0.29795	173	173	0.0212382	0.135768
EC 4.1.2.21	curbfeeding_00	1	-0.630755	0.27164	173	173	0.0214317	0.136891
EC 1.13.11.8	stoolage_m	stoolage_m	-0.573949	0.247355	173	159	0.0215242	0.137126
EC 2.3.1.31	oed_00	1	1.25124	0.539236	173	166	0.0215213	0.137126
EC 1.21.4.2	oed_00	1	1.38997	0.59919	173	84	0.0215581	0.137126
EC 5.3.3.4	curbfeeding_00	1	-1.46336	0.630783	173	154	0.0215486	0.137126
EC 2.3.1.193	curbfeeding_00	1	-0.675866	0.291303	173	172	0.0215355	0.137126
EC 4.1.1.77	stoolage_m	stoolage_m	-0.48893	0.210828	173	158	0.0215937	0.137239
EC 3.1.3.7	curbfeeding_00	1	-0.556823	0.240156	173	173	0.021622	0.137304
EC 2.4.1.180	curbfeeding_00	1	-0.835515	0.360461	173	168	0.0216601	0.137414
EC 2.7.9.3	curbfeeding_00	1	-0.351854	0.151816	173	173	0.0216752	0.137414
EC 1.3.1.2	oed_00	1	1.29247	0.558008	173	131	0.0217542	0.1378
EC 1.1.1.6	stoolage_m	stoolage_m	-0.141614	0.0611592	173	173	0.0217942	0.137826
EC 5.3.3.8	stoolage_m	stoolage_m	-0.271765	0.117354	173	171	0.0217792	0.137826
EC 2.3.1.242	curbfeeding_00	1	-0.773894	0.334382	173	172	0.021856	0.138103
EC 3.4.24.57	stoolage_m	stoolage_m	0.735562	0.318174	173	123	0.0220014	0.138907
EC 1.14.12.13	curbfeeding_00	1	-1.6698	0.723566	173	158	0.022233	0.139682
EC 1.8.4.14	curbfeeding_00	1	-0.490403	0.212534	173	173	0.022252	0.139682
EC 4.1.99.17	curbfeeding_00	1	0.230424	0.0998557	173	173	0.0222425	0.139682
EC 1.2.5.1	stoolage_m	stoolage_m	-0.270204	0.11706	173	172	0.0222041	0.139682
EC 3.7.1.8	stoolage_m	stoolage_m	-0.502091	0.217563	173	124	0.0222296	0.139682
EC 1.8.1.2	curbfeeding_00	1	-0.65782	0.284942	173	173	0.0221837	0.139682
EC 3.1.26.3	stoolage_m	stoolage_m	0.094272	0.0408296	173	173	0.0221663	0.139682
EC 2.7.1.21	stoolage_m	stoolage_m	0.132089	0.057256	173	173	0.0222757	0.139716
EC 2.2.1.9	curbfeeding_00	1	-0.367906	0.159573	173	173	0.0223572	0.140113
EC 1.1.1.205	curbfeeding_00	1	0.314821	0.136601	173	173	0.0224087	0.14032
EC 3.6.4.12	curbfeeding_00	1	0.152597	0.0662224	173	173	0.0224289	0.140332
EC 2.3.1.39	stoolage_m	stoolage_m	0.0815917	0.0354176	173	173	0.022464	0.140437
EC 2.7.1.89	curbfeeding_00	1	-0.752147	0.326659	173	172	0.0225309	0.140664
EC 6.3.3.3	curbfeeding_00	1	-0.368745	0.160154	173	173	0.0225372	0.140664
EC 1.1.1.131	oed_00	1	1.54238	0.670107	173	107	0.02258	0.140817
EC 3.8.1.2	oed_00	1	1.32172	0.574503	173	126	0.0226414	0.140855
EC 2.8.3.17	oed_00	1	0.458083	0.199078	173	24	0.022619	0.140855
EC 2.7.1.22	curbfeeding_00	1	-0.623239	0.270887	173	173	0.0226356	0.140855
EC 5.2.1.5	HIVstatus	1	-0.797954	0.347039	173	34	0.0227175	0.140985
EC 4.2.1.113	curbfeeding_00	1	-0.570532	0.248109	173	173	0.0227062	0.140985
EC 5.1.99.1	stoolage_m	stoolage_m	0.54282	0.236058	173	95	0.022706	0.140985
EC 1.1.1.46	stoolage_m	stoolage_m	-0.592165	0.257854	173	141	0.0228812	0.141886
EC 2.1.1.227	stoolage_m	stoolage_m	0.559112	0.243539	173	72	0.0229243	0.142038
EC 6.3.1.5	curbfeeding_00	1	-0.34471	0.150205	173	173	0.0229743	0.142233
EC 4.2.1.12	stoolage_m	stoolage_m	-0.243918	0.106306	173	171	0.0229996	0.142274
EC 2.1.1.133	oed_00	1	1.39669	0.609368	173	129	0.0231445	0.143026
EC 3.6.1.66	oed_00	1	0.439395	0.191725	173	173	0.0231585	0.143026
EC 2.7.7.66	curbfeeding_00	1	-1.25783	0.548915	173	163	0.0231774	0.143027
EC 2.3.1.89	stoolage_m	stoolage_m	0.279288	0.121923	173	173	0.0232232	0.143194
EC 3.5.1.28	stoolage_m	stoolage_m	-0.080158	0.0350034	173	173	0.0232645	0.143333
EC 1.14.13.2	curbfeeding_00	1	-1.61485	0.70547	173	159	0.023322	0.143572
EC 2.3.1.189	oed_00	1	1.01761	0.444664	173	89	0.023355	0.143614
EC 7.2.4.1	curbfeeding_00	1	-1.53645	0.671438	173	106	0.0233664	0.143614
EC 1.1.1.94	curbfeeding_00	1	0.242841	0.106201	173	173	0.0234663	0.143997
EC 2.1.4.1	stoolage_m	stoolage_m	0.425616	0.186115	173	52	0.0234526	0.143997
EC 2.6.1.82	curbfeeding_00	1	-0.695033	0.30431	173	173	0.0236254	0.144857
EC 2.4.2.22	curbfeeding_00	1	0.267375	0.117099	173	173	0.0236639	0.144861
EC 2.5.1.141	curbfeeding_00	1	-0.734381	0.321603	173	171	0.0236533	0.144861
EC 1.1.3.15	stoolage_m	stoolage_m	-0.172446	0.0755607	173	173	0.0237307	0.145153
EC 1.17.1.2	stoolage_m	stoolage_m	0.845657	0.370709	173	130	0.0237928	0.145417
EC 2.4.1.212	stoolage_m	stoolage_m	-0.194145	0.085181	173	173	0.0239131	0.145817
EC 1.1.5.2	curbfeeding_00	1	-0.747769	0.328088	173	173	0.0239153	0.145817
EC 2.4.1.15	curbfeeding_00	1	-0.711495	0.312167	173	173	0.0239129	0.145817
EC 3.5.2.6	curbfeeding_00	1	-0.45512	0.199749	173	173	0.0239584	0.145963
EC 1.1.1.83	curbfeeding_00	1	-0.723937	0.317874	173	173	0.0240212	0.146229
EC 1.2.7.8	oed_00	1	1.57887	0.693946	173	102	0.0241574	0.146942
EC 2.7.7.28	stoolage_m	stoolage_m	-0.328315	0.144334	173	130	0.0241887	0.147015
EC 4.99.1.2	curbfeeding_00	1	-1.2233	0.537937	173	61	0.0242277	0.147087
EC 2.7.1.107	curbfeeding_00	1	-0.29623	0.130275	173	173	0.024239	0.147087
EC 6.1.1.14	HIVstatus	1	-0.0846702	0.0372621	173	173	0.0243369	0.147393
EC 2.2.1.2	stoolage_m	stoolage_m	-0.0529082	0.023289	173	173	0.0243664	0.147393
EC 3.1.26.11	oed_00	1	0.99077	0.436055	173	170	0.0243473	0.147393
EC 6.2.1.25	curbfeeding_00	1	-1.30631	0.574973	173	142	0.0243579	0.147393
EC 3.6.1.54	curbfeeding_00	1	-0.631931	0.278709	173	173	0.0246435	0.148951
EC 4.1.3.30	stoolage_m	stoolage_m	-0.245963	0.10853	173	173	0.0247089	0.149111
EC 6.2.1.14	stoolage_m	stoolage_m	0.604194	0.266571	173	99	0.0246938	0.149111
EC 3.4.23.51	stoolage_m	stoolage_m	-0.192632	0.0850124	173	173	0.0247318	0.149131
EC 1.14.13.1	curbfeeding_00	1	-1.41051	0.622717	173	130	0.0247852	0.149335
EC 3.4.16.4	stoolage_m	stoolage_m	-0.0699293	0.030891	173	173	0.0248691	0.149723
EC 1.4.3.3	stoolage_m	stoolage_m	-0.550296	0.243133	173	103	0.0248939	0.149755
EC 2.7.8.13	curbfeeding_00	1	0.210296	0.0929555	173	173	0.0249582	0.149767
EC 3.2.1.14	oed_00	1	0.576061	0.254619	173	173	0.0249514	0.149767
EC 1.2.1.88	stoolage_m	stoolage_m	-0.268473	0.118644	173	173	0.0249254	0.149767
EC 3.2.1.35	stoolage_m	stoolage_m	0.613112	0.271039	173	90	0.0249743	0.149767
EC 4.2.1.53	oed_00	1	1.45046	0.64136	173	139	0.0250085	0.149777
EC 1.16.1.3	curbfeeding_00	1	-0.743326	0.328705	173	172	0.0250185	0.149777
EC 3.2.2.23	curbfeeding_00	1	-0.318087	0.140676	173	173	0.0250346	0.149777
EC 5.4.3.8	oed_00	1	-0.230814	0.102111	173	173	0.0250785	0.149919
EC 1.5.1.42	curbfeeding_00	1	-0.77535	0.343056	173	171	0.0250976	0.149919
EC 3.1.3.4	curbfeeding_00	1	1.50976	0.668116	173	163	0.0251225	0.149951
EC 3.4.14.12	stoolage_m	stoolage_m	0.698373	0.309198	173	116	0.0251907	0.150124
EC 6.3.4.18	stoolage_m	stoolage_m	-0.14555	0.0644347	173	173	0.0251766	0.150124
EC 2.1.1.190	stoolage_m	stoolage_m	-0.143142	0.0634255	173	173	0.025306	0.150387
EC 2.7.7.77	curbfeeding_00	1	-0.362307	0.160561	173	173	0.025328	0.150387
EC 3.1.4.17	curbfeeding_00	1	-0.751463	0.332993	173	172	0.0253161	0.150387
EC 2.7.7.41	stoolage_m	stoolage_m	0.127826	0.0566498	173	173	0.0253331	0.150387
EC 2.7.1.47	curbfeeding_00	1	-1.60583	0.711439	173	141	0.0252864	0.150387
EC 1.14.14.10	curbfeeding_00	1	-1.58888	0.704445	173	157	0.0253922	0.150621
EC 3.6.3.41	stoolage_m	stoolage_m	-0.207223	0.091931	173	173	0.0254812	0.151032
EC 3.2.1.135	stoolage_m	stoolage_m	-0.15221	0.0675454	173	173	0.0255245	0.151054
EC 2.3.1.40	stoolage_m	stoolage_m	-0.258535	0.114723	173	173	0.0255168	0.151054
EC 1.2.1.76	curbfeeding_00	1	-0.640308	0.284478	173	173	0.0256941	0.151644
EC 2.7.7.47	curbfeeding_00	1	-1.21774	0.541129	173	170	0.0257232	0.151644
EC 1.1.1.291	stoolage_m	stoolage_m	-0.320859	0.14258	173	172	0.0257225	0.151644
EC 2.7.1.26	curbfeeding_00	1	0.383027	0.170203	173	173	0.02572	0.151644
EC 4.2.1.163	stoolage_m	stoolage_m	-0.414907	0.184286	173	165	0.0256544	0.151644
EC 3.6.1.13	curbfeeding_00	1	0.294564	0.13102	173	173	0.025862	0.152345
EC 4.3.99.3	stoolage_m	stoolage_m	0.124275	0.0553188	173	173	0.0259735	0.152884
EC 2.4.1.129	stoolage_m	stoolage_m	-0.115302	0.0513438	173	173	0.0260276	0.152997
EC 5.1.3.21	stoolage_m	stoolage_m	0.321989	0.143386	173	29	0.0260327	0.152997
EC 4.2.1.99	stoolage_m	stoolage_m	-0.273236	0.12175	173	172	0.0261229	0.153409
EC 1.14.11.17	curbfeeding_00	1	-0.727099	0.324133	173	172	0.0261903	0.153687
EC 4.1.1.83	stoolage_m	stoolage_m	-0.167876	0.0748749	173	173	0.0262646	0.154005
EC 1.1.1.395	curbfeeding_00	1	-1.54673	0.690113	173	135	0.0263186	0.154204
EC 1.6.2.2	curbfeeding_00	1	-0.908	0.405192	173	39	0.0263419	0.154222
EC 3.6.1.31	stoolage_m	stoolage_m	0.158762	0.0708734	173	173	0.026397	0.154381
EC 1.14.13.113	curbfeeding_00	1	-1.68682	0.753079	173	148	0.0264094	0.154381
EC 1.1.1.47	curbfeeding_00	1	-0.84594	0.377774	173	172	0.0264504	0.154385
EC 1.1.1.28	stoolage_m	stoolage_m	-0.171261	0.0764706	173	173	0.0264307	0.154385
EC 3.4.11.24	stoolage_m	stoolage_m	0.461378	0.206104	173	98	0.0264976	0.154543
EC 4.1.3.4	stoolage_m	stoolage_m	0.539051	0.240884	173	67	0.0265483	0.15472
EC 2.7.7.56	curbfeeding_00	1	0.272377	0.121914	173	173	0.0267913	0.155851
EC 3.6.3.8	stoolage_m	stoolage_m	0.361114	0.161662	173	173	0.0268184	0.155851
EC 4.2.2.6	curbfeeding_00	1	-1.42809	0.639341	173	155	0.0268237	0.155851
EC 2.7.2.3	curbfeeding_00	1	0.289638	0.129652	173	173	0.0268051	0.155851
EC 3.6.1.45	stoolage_m	stoolage_m	-0.254287	0.113945	173	172	0.0269599	0.156523
EC 1.14.13.239	curbfeeding_00	1	-0.842417	0.377708	173	172	0.0270491	0.156922
EC 1.2.7.1	curbfeeding_00	1	-0.425255	0.190765	173	173	0.027126	0.157249
EC 3.1.1.11	curbfeeding_00	1	-0.447479	0.200792	173	173	0.0271694	0.157262
EC 1.1.1.11	stoolage_m	stoolage_m	-0.442823	0.198686	173	162	0.0271568	0.157262
EC 2.3.1.81	oed_00	1	-0.80082	0.359415	173	172	0.0272	0.15732
EC 2.7.11.33	stoolage_m	stoolage_m	-0.16275	0.073127	173	173	0.0273734	0.157826
EC 2.7.2.8	curbfeeding_00	1	0.227104	0.102037	173	173	0.0273654	0.157826
EC 2.1.1.45	stoolage_m	stoolage_m	0.124109	0.055745	173	173	0.0273192	0.157826
EC 3.6.1.7	curbfeeding_00	1	-0.255721	0.114914	173	173	0.0273906	0.157826
EC 2.7.4.28	stoolage_m	stoolage_m	-0.16275	0.073127	173	173	0.0273734	0.157826
EC 2.7.1.63	oed_00	1	1.31829	0.592581	173	104	0.0274366	0.157853
EC 4.2.1.9	curbfeeding_00	1	0.139295	0.0626068	173	173	0.0274184	0.157853
EC 2.5.1.18	curbfeeding_00	1	-0.736266	0.33111	173	172	0.0275068	0.158138
EC 1.1.5.4	curbfeeding_00	1	-0.682962	0.307422	173	173	0.0276477	0.158829
EC 2.3.1.179	curbfeeding_00	1	-0.26863	0.120951	173	173	0.0276893	0.158949
EC 2.7.1.31	curbfeeding_00	1	-0.307301	0.138411	173	173	0.0277423	0.159014
EC 6.3.2.7	stoolage_m	stoolage_m	0.440416	0.198363	173	166	0.0277392	0.159014
EC 3.2.1.24	oed_00	1	1.5614	0.703773	173	122	0.0278529	0.159409
EC 2.1.1.131	oed_00	1	1.38753	0.625372	173	109	0.0278455	0.159409
EC 2.5.1.10	curbfeeding_00	1	-0.305417	0.137697	173	173	0.0278931	0.159488
EC 7.2.4.2	curbfeeding_00	1	-1.25125	0.56418	173	170	0.0279083	0.159488
EC 2.1.1.151	curbfeeding_00	1	-1.15736	0.52215	173	169	0.027998	0.159881
EC 6.3.5.5	stoolage_m	stoolage_m	0.053989	0.0243665	173	173	0.0280557	0.159972
EC 2.4.2.17	curbfeeding_00	1	0.32121	0.144957	173	173	0.0280425	0.159972
EC 1.2.1.72	curbfeeding_00	1	-0.665593	0.300453	173	172	0.0280841	0.160015
EC 3.4.11.7	oed_00	1	0.983398	0.444157	173	165	0.0281697	0.160193
EC 2.7.1.24	curbfeeding_00	1	0.313926	0.141794	173	173	0.0281782	0.160193
EC 2.7.1.194	stoolage_m	stoolage_m	-0.255307	0.115298	173	172	0.028152	0.160193
EC 3.6.1.22	HIVstatus	1	0.186243	0.0841435	173	173	0.0282176	0.160298
EC 4.4.1.16	stoolage_m	stoolage_m	-0.192198	0.0868503	173	173	0.0282466	0.160344
EC 1.8.1.14	oed_00	1	1.26973	0.573881	173	138	0.0282781	0.160404
EC 2.6.1.81	curbfeeding_00	1	-0.675241	0.305306	173	172	0.0283377	0.160622
EC 1.1.1.56	curbfeeding_00	1	-1.57629	0.713023	173	153	0.0284066	0.160775
EC 2.6.1.39	oed_00	1	0.830789	0.375766	173	166	0.028392	0.160775
EC 5.3.1.5	curbfeeding_00	1	-0.424799	0.192289	173	173	0.0285155	0.160797
EC 4.2.2.6	stoolage_m	stoolage_m	-0.508931	0.2303	173	155	0.0284668	0.160797
EC 3.2.1.70	HIVstatus	1	-1.04621	0.47353	173	158	0.0284996	0.160797
EC 5.1.3.26	stoolage_m	stoolage_m	0.546535	0.247368	173	67	0.0284992	0.160797
EC 2.7.1.193	stoolage_m	stoolage_m	-0.425578	0.192629	173	164	0.0285055	0.160797
EC 4.1.2.42	stoolage_m	stoolage_m	-0.537933	0.243686	173	156	0.0286351	0.161352
EC 5.4.2.2	oed_00	1	0.159002	0.0720969	173	173	0.0287838	0.162071
EC 2.7.1.191	stoolage_m	stoolage_m	-0.271962	0.123357	173	173	0.0288357	0.162243
EC 3.4.21.108	stoolage_m	stoolage_m	0.309027	0.140255	173	37	0.0289328	0.16267
EC 2.7.4.9	curbfeeding_00	1	0.33224	0.15089	173	173	0.0290368	0.163135
EC 2.5.1.17	stoolage_m	stoolage_m	-0.125715	0.0571203	173	173	0.029108	0.163225
EC 1.17.1.8	stoolage_m	stoolage_m	0.0789411	0.0358645	173	173	0.0290928	0.163225
EC 3.3.1.1	oed_00	1	0.857714	0.38975	173	172	0.0291228	0.163225
EC 4.3.2.10	curbfeeding_00	1	0.38141	0.173331	173	173	0.0291381	0.163225
EC 2.1.3.15	HIVstatus	1	-0.32619	0.148294	173	173	0.0291996	0.163449
EC 2.4.2.45	stoolage_m	stoolage_m	0.581002	0.264367	173	69	0.0293375	0.164101
EC 3.4.22.40	oed_00	1	1.33892	0.609346	173	159	0.0293667	0.164145
EC 6.1.1.20	stoolage_m	stoolage_m	0.0820563	0.0373649	173	173	0.0294562	0.164525
EC 2.7.7.19	stoolage_m	stoolage_m	-0.193182	0.0880962	173	173	0.0296926	0.165724
EC 5.4.99.29	stoolage_m	stoolage_m	-0.216537	0.0987728	173	172	0.0297346	0.165838
EC 2.1.1.170	curbfeeding_00	1	-0.644058	0.293968	173	173	0.029835	0.165997
EC 2.7.7.1	curbfeeding_00	1	-0.588597	0.268619	173	173	0.0298143	0.165997
EC 3.5.3.12	stoolage_m	stoolage_m	0.543771	0.248217	173	144	0.02985	0.165997
EC 3.5.3.18	oed_00	1	1.22725	0.560161	173	102	0.0298368	0.165997
EC 2.3.1.18	oed_00	1	0.530408	0.242303	173	172	0.0299739	0.166324
EC 3.5.2.14	oed_00	1	1.18263	0.540109	173	125	0.0299315	0.166324
EC 1.1.1.36	stoolage_m	stoolage_m	0.53552	0.244624	173	112	0.0299649	0.166324
EC 6.3.2.49	stoolage_m	stoolage_m	0.327447	0.149702	173	36	0.0301008	0.166906
EC 5.4.99.16	stoolage_m	stoolage_m	-0.461591	0.211102	173	152	0.0301557	0.16709
EC 2.7.4.29	curbfeeding_00	1	-0.788939	0.361006	173	169	0.0302443	0.16746
EC 5.3.1.12	curbfeeding_00	1	-0.279755	0.128067	173	173	0.030315	0.16773
EC 4.1.1.2	stoolage_m	stoolage_m	0.469711	0.215084	173	47	0.0303598	0.167857
EC 1.8.1.7	stoolage_m	stoolage_m	-0.170563	0.0781163	173	173	0.03039	0.167902
EC 2.4.1.25	stoolage_m	stoolage_m	0.131611	0.0603142	173	173	0.0304916	0.168342
EC 1.1.1.305	curbfeeding_00	1	-0.704287	0.323084	173	172	0.0306573	0.168355
EC 2.3.1.102	HIVstatus	1	1.48441	0.681034	173	148	0.0306755	0.168355
EC 3.5.4.30	stoolage_m	stoolage_m	0.693467	0.318008	173	133	0.0305991	0.168355
EC 5.4.99.2	curbfeeding_00	1	1.0624	0.487266	173	167	0.0306234	0.168355
EC 2.1.2.13	curbfeeding_00	1	-0.704287	0.323084	173	172	0.0306573	0.168355
EC 2.1.1.130	oed_00	1	1.35323	0.620866	173	110	0.0306803	0.168355
EC 1.1.1.38	curbfeeding_00	1	-0.489535	0.224471	173	173	0.0305857	0.168355
EC 2.7.1.144	stoolage_m	stoolage_m	0.160037	0.0734201	173	173	0.0306681	0.168355
EC 2.7.1.100	stoolage_m	stoolage_m	-0.415171	0.190508	173	166	0.0307029	0.168355
EC 6.2.1.20	curbfeeding_00	1	-0.684163	0.313961	173	173	0.030714	0.168355
EC 3.1.1.4	stoolage_m	stoolage_m	-0.291245	0.133749	173	169	0.0308339	0.16877
EC 2.3.1.85	curbfeeding_00	1	1.92512	0.884041	173	76	0.0308271	0.16877
EC 3.4.11.1	curbfeeding_00	1	-0.538145	0.247202	173	173	0.0308801	0.168902
EC 4.1.2.20	stoolage_m	stoolage_m	-0.238445	0.109585	173	173	0.03096	0.169218
EC 1.11.1.21	stoolage_m	stoolage_m	-0.248231	0.114117	173	173	0.0310103	0.169372
EC 2.7.7.18	curbfeeding_00	1	0.27027	0.124374	173	173	0.0311778	0.170063
EC 5.4.99.21	stoolage_m	stoolage_m	-0.232078	0.106801	173	173	0.0311812	0.170063
EC 3.1.3.46	curbfeeding_00	1	1.93785	0.892196	173	104	0.0312573	0.170357
EC 1.2.1.32	stoolage_m	stoolage_m	-0.669261	0.308204	173	131	0.0312968	0.170399
EC 4.1.1.23	curbfeeding_00	1	0.367287	0.169155	173	173	0.0313111	0.170399
EC 1.3.99.4	curbfeeding_00	1	-1.53715	0.708026	173	164	0.0313319	0.170399
EC 5.1.2.3	curbfeeding_00	1	-0.670634	0.309139	173	172	0.0314604	0.170937
EC 2.3.1.181	curbfeeding_00	1	-0.523948	0.241575	173	173	0.0314978	0.170937
EC 3.5.3.12	oed_00	1	1.16927	0.539075	173	144	0.0314864	0.170937
EC 3.6.3.10	oed_00	1	0.745563	0.344028	173	45	0.0316309	0.171537
EC 3.5.3.11	oed_00	1	-0.358912	0.165658	173	173	0.0316747	0.171654
EC 3.1.26.5	curbfeeding_00	1	0.383782	0.177203	173	173	0.0317386	0.171842
EC 1.6.99.3	oed_00	1	0.294511	0.136034	173	173	0.0317992	0.171842
EC 5.5.1.4	oed_00	1	1.38485	0.639497	173	118	0.0317568	0.171842
EC 4.1.1.37	curbfeeding_00	1	-0.438306	0.202443	173	173	0.031792	0.171842
EC 2.7.1.90	oed_00	1	1.47323	0.681366	173	137	0.0320194	0.172665
EC 3.2.2.4	curbfeeding_00	1	-0.644659	0.298089	173	173	0.0319831	0.172665
EC 2.3.1.19	stoolage_m	stoolage_m	0.596317	0.275784	173	90	0.0320127	0.172665
EC 5.3.1.5	stoolage_m	stoolage_m	-0.149661	0.0692654	173	173	0.0321356	0.172927
EC 1.1.1.268	curbfeeding_00	1	-1.52357	0.705485	173	156	0.0322212	0.172927
EC 2.4.1.329	stoolage_m	stoolage_m	0.280304	0.129798	173	38	0.0322261	0.172927
EC 1.5.1.41	curbfeeding_00	1	-0.990206	0.45841	173	170	0.0321833	0.172927
EC 1.1.1.282	curbfeeding_00	1	-0.69558	0.322001	173	173	0.0321758	0.172927
EC 3.5.1.126	curbfeeding_00	1	-1.45663	0.674159	173	144	0.032138	0.172927
EC 1.2.1.62	HIVstatus	1	-0.674511	0.312109	173	26	0.0321005	0.172927
EC 5.1.3.4	oed_00	1	-0.241335	0.111804	173	173	0.0323033	0.17322
EC 4.1.2.43	curbfeeding_00	1	-1.34654	0.624432	173	96	0.0324725	0.174005
EC 2.7.7.87	stoolage_m	stoolage_m	0.0958235	0.0444863	173	173	0.0326654	0.174794
EC 2.4.1.83	stoolage_m	stoolage_m	0.496127	0.230311	173	101	0.0326529	0.174794
EC 3.2.1.78	stoolage_m	stoolage_m	0.631636	0.293305	173	118	0.0327044	0.17488
EC 6.1.1.4	HIVstatus	1	-0.12745	0.0591935	173	173	0.0327371	0.174933
EC 6.1.1.13	oed_00	1	1.30649	0.606913	173	109	0.0327705	0.174952
EC 2.7.1.63	stoolage_m	stoolage_m	0.587262	0.272854	173	104	0.0328014	0.174952
EC 2.1.1.208	oed_00	1	1.28582	0.597444	173	85	0.0328093	0.174952
EC 1.1.1.283	stoolage_m	stoolage_m	0.478321	0.222306	173	101	0.0328548	0.175073
EC 3.6.3.27	stoolage_m	stoolage_m	-0.188882	0.0878575	173	173	0.0329966	0.175706
EC 6.3.4.20	curbfeeding_00	1	0.21621	0.100596	173	173	0.0330429	0.17572
EC 4.1.1.85	curbfeeding_00	1	-0.585633	0.272481	173	172	0.0330452	0.17572
EC 5.4.99.29	curbfeeding_00	1	-0.589066	0.274205	173	172	0.033125	0.176023
EC 2.7.4.1	curbfeeding_00	1	0.24465	0.113987	173	173	0.0332849	0.17675
EC 1.13.12.16	curbfeeding_00	1	-1.01407	0.47265	173	171	0.0333497	0.176971
EC 1.1.1.267	curbfeeding_00	1	0.232251	0.108302	173	173	0.0334318	0.177284
EC 3.6.3.21	oed_00	1	1.45993	0.680953	173	142	0.0334747	0.177388
EC 2.7.4.14	stoolage_m	stoolage_m	-0.409637	0.191101	173	163	0.0335062	0.177432
EC 4.2.1.55	oed_00	1	1.33245	0.621826	173	102	0.0335688	0.177641
EC 2.7.7.39	stoolage_m	stoolage_m	0.536187	0.250419	173	138	0.0337032	0.178229
EC 1.4.1.13	stoolage_m	stoolage_m	-0.0720762	0.0336707	173	173	0.0337467	0.178336
EC 4.2.1.30	curbfeeding_00	1	-1.21779	0.569152	173	171	0.0338257	0.17863
EC 2.3.3.15	stoolage_m	stoolage_m	-0.566724	0.264927	173	128	0.033866	0.178719
EC 2.6.1.88	curbfeeding_00	1	-0.656034	0.306788	173	173	0.0339301	0.178887
EC 4.2.1.22	stoolage_m	stoolage_m	-0.480045	0.224528	173	164	0.0339605	0.178887
EC 5.1.3.2	oed_00	1	0.197915	0.092573	173	173	0.033968	0.178887
EC 2.7.8.26	curbfeeding_00	1	-0.362207	0.169476	173	173	0.0340267	0.179073
EC 1.1.1.132	stoolage_m	stoolage_m	-0.228209	0.106816	173	172	0.0340885	0.179243
EC 6.3.2.3	curbfeeding_00	1	-0.478796	0.224128	173	173	0.0341058	0.179243
EC 3.5.99.5	stoolage_m	stoolage_m	-0.526102	0.246541	173	146	0.0342995	0.180137
EC 6.5.1.1	curbfeeding_00	1	-1.07509	0.504071	173	47	0.0343917	0.180497
EC 1.7.3.3	curbfeeding_00	1	-1.58444	0.743005	173	131	0.0344205	0.180525
EC 1.14.13.114	curbfeeding_00	1	-1.50503	0.706293	173	139	0.0345532	0.181097
EC 1.5.1.30	oed_00	1	1.28242	0.604027	173	129	0.0352083	0.184404
EC 2.1.1.222	curbfeeding_00	1	-0.628951	0.296285	173	172	0.0352362	0.184424
EC 2.7.1.39	oed_00	1	0.194542	0.0916795	173	173	0.035306	0.184537
EC 1.11.1.9	curbfeeding_00	1	-0.760172	0.358196	173	169	0.035285	0.184537
EC 2.7.1.25	stoolage_m	stoolage_m	-0.160075	0.0754624	173	173	0.0353673	0.184731
EC 4.1.3.16	curbfeeding_00	1	-0.342506	0.161493	173	173	0.0354004	0.184778
EC 1.14.13.24	stoolage_m	stoolage_m	-0.570881	0.269351	173	149	0.0355199	0.185275
EC 4.4.1.17	curbfeeding_00	1	-0.467637	0.220726	173	21	0.0355924	0.185526
EC 2.7.8.12	curbfeeding_00	1	-1.58423	0.747975	173	116	0.0356437	0.185668
EC 6.3.1.19	oed_00	1	1.65637	0.782374	173	113	0.0357226	0.185952
EC 3.5.4.16	stoolage_m	stoolage_m	0.0858657	0.0405762	173	173	0.0358046	0.185963
EC 2.1.1.195	stoolage_m	stoolage_m	0.377769	0.1785	173	168	0.0357878	0.185963
EC 2.5.1.145	curbfeeding_00	1	0.504203	0.238286	173	172	0.035822	0.185963
EC 1.1.1.90	stoolage_m	stoolage_m	-0.419156	0.198042	173	165	0.0357751	0.185963
EC 2.1.1.185	curbfeeding_00	1	-0.421818	0.199424	173	173	0.0358894	0.186149
EC 2.1.1.8	HIVstatus	1	-0.906097	0.428475	173	44	0.0359308	0.186149
EC 3.1.27.6	curbfeeding_00	1	-0.65082	0.307751	173	172	0.0359257	0.186149
EC 1.13.11.16	curbfeeding_00	1	-0.74147	0.350683	173	171	0.0359602	0.186176
EC 2.3.1.35	oed_00	1	1.19666	0.566046	173	160	0.0359853	0.18618
EC 2.7.4.7	curbfeeding_00	1	-0.332046	0.157165	173	173	0.0361021	0.186578
EC 1.1.1.81	stoolage_m	stoolage_m	-0.17239	0.0815999	173	173	0.0361111	0.186578
EC 4.1.1.44	curbfeeding_00	1	-1.08337	0.512998	173	169	0.0361783	0.186687
EC 2.1.1.148	oed_00	1	1.35845	0.64326	173	128	0.0361809	0.186687
EC 2.1.2.5	oed_00	1	1.00416	0.475602	173	99	0.0362218	0.186771
EC 6.1.1.3	curbfeeding_00	1	0.196447	0.0930672	173	173	0.0362688	0.186888
EC 3.5.4.10	curbfeeding_00	1	0.348756	0.16531	173	173	0.0363654	0.18726
EC 5.4.99.43	stoolage_m	stoolage_m	0.247072	0.117242	173	20	0.0365703	0.187674
EC 2.5.1.49	oed_00	1	1.22069	0.579148	173	156	0.0365387	0.187674
EC 1.2.1.77	curbfeeding_00	1	-1.06156	0.50367	173	168	0.036545	0.187674
EC 5.3.3.8	curbfeeding_00	1	-0.686572	0.325789	173	171	0.0365661	0.187674
EC 5.3.1.17	stoolage_m	stoolage_m	0.335963	0.159443	173	171	0.036593	0.187674
EC 2.3.1.15	curbfeeding_00	1	-0.544813	0.258524	173	173	0.0365675	0.187674
EC 5.1.1.3	oed_00	1	0.192547	0.0914097	173	173	0.0366533	0.187785
EC 3.5.3.8	curbfeeding_00	1	-1.32959	0.631245	173	163	0.0366638	0.187785
EC 2.7.1.15	curbfeeding_00	1	0.23776	0.11295	173	173	0.0367786	0.188247
EC 3.8.1.3	curbfeeding_00	1	-1.20294	0.571577	173	160	0.0368148	0.188307
EC 3.5.1.6	stoolage_m	stoolage_m	-0.510236	0.242488	173	129	0.0368517	0.188369
EC 1.14.13.59	HIVstatus	1	1.32507	0.630107	173	136	0.0369621	0.188556
EC 2.7.1.23	curbfeeding_00	1	0.24235	0.115242	173	173	0.0369594	0.188556
EC 3.5.2.3	curbfeeding_00	1	-0.300652	0.142961	173	173	0.0369528	0.188556
EC 4.2.1.151	stoolage_m	stoolage_m	0.428132	0.203833	173	44	0.0371865	0.188945
EC 3.5.99.5	curbfeeding_00	1	-1.43808	0.684428	173	146	0.0371207	0.188945
EC 3.4.22.10	stoolage_m	stoolage_m	0.289575	0.137786	173	32	0.0370771	0.188945
EC 3.1.21.7	curbfeeding_00	1	-0.582297	0.277206	173	172	0.0371697	0.188945
EC 1.1.1.35	stoolage_m	stoolage_m	-0.173064	0.0823861	173	173	0.0371655	0.188945
EC 1.1.98.6	stoolage_m	stoolage_m	-0.231264	0.110078	173	171	0.0371402	0.188945
EC 2.5.1.16	HIVstatus	1	-0.245183	0.116839	173	173	0.0373603	0.189576
EC 1.2.1.62	stoolage_m	stoolage_m	0.289018	0.137722	173	26	0.0373509	0.189576
EC 2.7.1.172	curbfeeding_00	1	1.62832	0.776133	173	78	0.0374022	0.189663
EC 4.4.1.16	curbfeeding_00	1	-0.505739	0.241107	173	173	0.0374393	0.189726
EC 4.2.2.8	curbfeeding_00	1	0.759629	0.362278	173	30	0.0375079	0.189948
EC 4.1.1.61	stoolage_m	stoolage_m	-0.410579	0.19587	173	164	0.0375651	0.190017
EC 2.8.4.3	oed_00	1	0.326599	0.155812	173	173	0.0375713	0.190017
EC 3.2.1.35	oed_00	1	1.23334	0.588641	173	90	0.0376502	0.19029
EC 2.4.2.15	curbfeeding_00	1	-0.680397	0.324867	173	171	0.0377263	0.190298
EC 4.2.2.n2	stoolage_m	stoolage_m	-0.248858	0.118819	173	172	0.0377213	0.190298
EC 2.3.2.6	curbfeeding_00	1	-0.42884	0.204717	173	173	0.0376894	0.190298
EC 3.2.1.14	stoolage_m	stoolage_m	-0.245432	0.117239	173	173	0.0378125	0.190607
EC 4.1.99.22	stoolage_m	stoolage_m	0.135159	0.0645727	173	173	0.0378404	0.190622
EC 2.1.1.79	oed_00	1	0.364326	0.174122	173	173	0.0379097	0.19072
EC 4.2.1.70	stoolage_m	stoolage_m	-0.181283	0.0866404	173	173	0.0379089	0.19072
EC 7.1.1.7	curbfeeding_00	1	-0.732291	0.350064	173	171	0.0379533	0.190814
EC 1.1.5.12	curbfeeding_00	1	-0.834859	0.399493	173	171	0.0381424	0.191639
EC 3.2.1.156	stoolage_m	stoolage_m	0.547735	0.262247	173	83	0.0382494	0.19205
EC 1.1.1.23	curbfeeding_00	1	0.261047	0.125019	173	173	0.0383006	0.192181
EC 3.5.4.33	curbfeeding_00	1	0.385547	0.184681	173	173	0.0383396	0.192251
EC 4.1.1.70	oed_00	1	1.25259	0.60065	173	150	0.0385459	0.192963
EC 3.1.13.1	oed_00	1	-0.178646	0.0856635	173	173	0.0385411	0.192963
EC 1.2.1.9	HIVstatus	1	-1.22711	0.588467	173	143	0.0385574	0.192963
EC 1.1.1.179	oed_00	1	1.32316	0.634687	173	90	0.038605	0.192978
EC 3.5.2.15	oed_00	1	0.601211	0.288395	173	29	0.0386108	0.192978
EC 5.4.3.2	stoolage_m	stoolage_m	-0.277228	0.133001	173	171	0.0386366	0.192981
EC 3.7.1.14	stoolage_m	stoolage_m	-0.246812	0.118539	173	172	0.0388472	0.193907
EC 3.4.21.48	stoolage_m	stoolage_m	0.420763	0.202133	173	46	0.0388937	0.194012
EC 2.3.1.128	stoolage_m	stoolage_m	0.632086	0.304211	173	144	0.0392494	0.195659
EC 3.8.1.3	stoolage_m	stoolage_m	-0.427297	0.205891	173	160	0.0394771	0.196538
EC 3.6.3.24	curbfeeding_00	1	0.628623	0.302885	173	173	0.0394682	0.196538
EC 3.5.4.9	curbfeeding_00	1	0.268524	0.129444	173	173	0.0395641	0.196843
EC 4.2.1.46	oed_00	1	0.161935	0.0780983	173	173	0.0396546	0.197037
EC 2.5.1.15	HIVstatus	1	0.214765	0.103575	173	173	0.0396504	0.197037
EC 7.1.1.2	curbfeeding_00	1	-1.24013	0.598423	173	56	0.0397623	0.197402
EC 2.4.1.293	HIVstatus	1	0.77123	0.372189	173	23	0.0397796	0.197402
EC 3.5.1.88	curbfeeding_00	1	0.496304	0.239691	173	173	0.0399259	0.198
EC 2.3.3.15	curbfeeding_00	1	-1.52207	0.735469	173	128	0.0400282	0.198378
EC 1.3.1.91	stoolage_m	stoolage_m	-0.245823	0.118845	173	173	0.0401309	0.198758
EC 6.3.1.1	oed_00	1	-0.227032	0.109789	173	173	0.0401822	0.198884
EC 1.14.12.7	stoolage_m	stoolage_m	-0.386973	0.18742	173	165	0.0404844	0.20015
EC 4.2.1.22	curbfeeding_00	1	-1.28694	0.623316	173	164	0.0404904	0.20015
EC 2.4.1.44	oed_00	1	1.38784	0.67243	173	132	0.0405626	0.200378
EC 4.6.1.12	curbfeeding_00	1	0.33882	0.164225	173	173	0.0406376	0.200489
EC 1.5.1.34	stoolage_m	stoolage_m	-0.218948	0.106111	173	172	0.0406133	0.200489
EC 3.4.19.12	curbfeeding_00	1	-0.584477	0.283526	173	20	0.0408001	0.201161
EC 2.7.4.27	oed_00	1	1.18477	0.575317	173	96	0.0410047	0.201539
EC 1.3.5.4	stoolage_m	stoolage_m	-0.220628	0.107129	173	173	0.0409934	0.201539
EC 6.3.5.11	stoolage_m	stoolage_m	0.363668	0.176552	173	168	0.0409567	0.201539
EC 3.2.1.58	oed_00	1	0.820713	0.398593	173	25	0.0410351	0.201539
EC 2.7.11.32	oed_00	1	1.18477	0.575317	173	96	0.0410047	0.201539
EC 3.8.1.8	curbfeeding_00	1	-1.35808	0.659661	173	116	0.041061	0.201539
EC 2.8.1.12	curbfeeding_00	1	-0.613149	0.297793	173	172	0.0410399	0.201539
EC 3.7.1.2	stoolage_m	stoolage_m	0.310504	0.150911	173	43	0.04118	0.201911
EC 1.1.1.50	oed_00	1	0.991024	0.481762	173	89	0.0412242	0.201911
EC 3.8.1.7	curbfeeding_00	1	-0.933118	0.453654	173	165	0.0412425	0.201911
EC 1.4.3.5	curbfeeding_00	1	-0.517024	0.251355	173	173	0.041237	0.201911
EC 3.1.2.26	oed_00	1	0.50866	0.24734	173	23	0.0412787	0.201959
EC 6.2.1.1	curbfeeding_00	1	-0.560912	0.272968	173	173	0.0414405	0.202564
EC 2.7.4.9	stoolage_m	stoolage_m	0.11165	0.0543528	173	173	0.0415081	0.202564
EC 1.4.7.1	oed_00	1	1.2603	0.613468	173	131	0.0414875	0.202564
EC 2.7.1.95	stoolage_m	stoolage_m	-0.395708	0.192608	173	172	0.041479	0.202564
EC 5.1.3.22	stoolage_m	stoolage_m	-0.17862	0.0870033	173	173	0.0416208	0.202855
EC 3.2.1.18	curbfeeding_00	1	1.60821	0.783331	173	118	0.0416192	0.202855
EC 5.99.1.3	curbfeeding_00	1	0.212772	0.103653	173	173	0.0416497	0.202866
EC 4.2.1.68	curbfeeding_00	1	1.83547	0.894354	173	107	0.0416937	0.202952
EC 3.1.3.15	oed_00	1	-0.252484	0.123103	173	173	0.0418203	0.203439
EC 6.4.1.1	oed_00	1	0.914114	0.44594	173	161	0.0419327	0.203856
EC 4.4.1.15	curbfeeding_00	1	-0.537797	0.262427	173	173	0.0419856	0.203984
EC 6.1.1.22	stoolage_m	stoolage_m	0.0899208	0.0438986	173	173	0.0420792	0.204197
EC 2.7.4.6	curbfeeding_00	1	-0.319751	0.156102	173	173	0.0420829	0.204197
EC 2.1.1.56	stoolage_m	stoolage_m	0.223819	0.109296	173	22	0.0421338	0.204314
EC 3.4.19.12	HIVstatus	1	0.473813	0.231451	173	20	0.0422012	0.204512
EC 2.5.1.9	HIVstatus	1	-0.23831	0.11643	173	173	0.0422351	0.204546
EC 1.1.1.304	curbfeeding_00	1	-1.28059	0.626407	173	164	0.0424814	0.205609
EC 1.7.99.4	curbfeeding_00	1	-0.546939	0.267609	173	173	0.0425348	0.205737
EC 1.14.13.24	curbfeeding_00	1	-1.52777	0.74775	173	149	0.0425987	0.205916
EC 6.1.1.18	stoolage_m	stoolage_m	0.103698	0.0507756	173	173	0.0426878	0.206086
EC 5.4.99.16	curbfeeding_00	1	-1.19697	0.586044	173	152	0.0426699	0.206086
EC 4.2.1.90	stoolage_m	stoolage_m	-0.27222	0.133366	173	173	0.0428003	0.206499
EC 3.1.3.82	stoolage_m	stoolage_m	-0.238604	0.116947	173	170	0.0428891	0.206537
EC 3.1.1.3	oed_00	1	0.415727	0.203751	173	173	0.0428791	0.206537
EC 3.6.1.40	curbfeeding_00	1	-0.405962	0.198932	173	173	0.0428446	0.206537
EC 3.4.22.39	oed_00	1	-0.814077	0.399182	173	23	0.0429804	0.206847
EC 1.5.1.28	stoolage_m	stoolage_m	0.275176	0.135004	173	31	0.0430907	0.207227
EC 2.4.1.325	curbfeeding_00	1	-0.74358	0.36485	173	171	0.0431136	0.207227
EC 3.1.1.5	curbfeeding_00	1	0.785712	0.385624	173	173	0.043168	0.207264
EC 6.1.1.10	curbfeeding_00	1	0.282978	0.138889	173	173	0.0431754	0.207264
EC 1.6.5.11	curbfeeding_00	1	-0.360613	0.177022	173	173	0.043209	0.207295
EC 6.3.4.18	curbfeeding_00	1	-0.364203	0.178878	173	173	0.0433172	0.207684
EC 2.7.7.73	curbfeeding_00	1	-0.548652	0.26955	173	173	0.043378	0.207766
EC 2.3.2.10	HIVstatus	1	-1.06568	0.523641	173	98	0.0434079	0.207766
EC 2.6.1.21	oed_00	1	1.08704	0.534155	173	126	0.0434159	0.207766
EC 3.1.1.81	stoolage_m	stoolage_m	-0.508439	0.249999	173	146	0.0435486	0.208247
EC 2.6.1.76	curbfeeding_00	1	-1.17017	0.575434	173	167	0.0435707	0.208247
EC 5.4.4.2	curbfeeding_00	1	-0.507687	0.249727	173	173	0.0436294	0.208397
EC 3.4.11.10	curbfeeding_00	1	-0.444269	0.218621	173	173	0.0437143	0.208563
EC 4.1.3.40	curbfeeding_00	1	-0.599228	0.294958	173	173	0.0437731	0.208563
EC 3.1.3.73	curbfeeding_00	1	-0.306444	0.150812	173	173	0.0437334	0.208563
EC 2.3.1.n2	stoolage_m	stoolage_m	0.101788	0.0500991	173	173	0.0437553	0.208563
EC 3.4.24.55	curbfeeding_00	1	-0.598276	0.294567	173	173	0.0438276	0.208563
EC 5.3.1.4	curbfeeding_00	1	-0.275032	0.135399	173	173	0.0438041	0.208563
EC 3.6.3.42	HIVstatus	1	1.27899	0.630108	173	142	0.0439554	0.208911
EC 2.3.1.12	curbfeeding_00	1	-0.551941	0.271915	173	173	0.0439512	0.208911
EC 6.3.5.2	stoolage_m	stoolage_m	0.0874527	0.0431215	173	173	0.0441345	0.209502
EC 5.3.1.26	stoolage_m	stoolage_m	0.478791	0.236053	173	161	0.0441074	0.209502
EC 1.1.99.3	curbfeeding_00	1	-1.33028	0.656165	173	166	0.0442065	0.209714
EC 3.2.1.196	curbfeeding_00	1	-0.653742	0.322576	173	171	0.044282	0.209942
EC 2.1.2.3	stoolage_m	stoolage_m	0.089239	0.0440623	173	173	0.0444205	0.210468
EC 4.1.99.12	curbfeeding_00	1	0.200667	0.099153	173	173	0.0445742	0.211066
EC 2.3.1.275	curbfeeding_00	1	-1.07225	0.530339	173	167	0.044782	0.211918
EC 5.1.3.13	oed_00	1	0.675328	0.334455	173	170	0.0450572	0.213089
EC 2.7.7.75	curbfeeding_00	1	-0.697297	0.345395	173	173	0.0450943	0.213132
EC 2.4.1.248	stoolage_m	stoolage_m	0.341442	0.169264	173	50	0.045265	0.213807
EC 6.3.2.38	HIVstatus	1	1.29139	0.640811	173	134	0.0454734	0.214659
EC 1.1.1.399	curbfeeding_00	1	-0.636309	0.315837	173	172	0.045534	0.214717
EC 2.5.1.19	curbfeeding_00	1	0.244998	0.12167	173	173	0.0456457	0.214717
EC 2.5.1.29	stoolage_m	stoolage_m	0.351906	0.174763	173	167	0.0456461	0.214717
EC 3.6.1.17	HIVstatus	1	-0.753201	0.374068	173	47	0.0456541	0.214717
EC 1.1.1.93	stoolage_m	stoolage_m	-0.52369	0.260042	173	139	0.0456197	0.214717
EC 2.4.99.17	stoolage_m	stoolage_m	0.100048	0.0496653	173	173	0.0455588	0.214717
EC 3.5.1.110	curbfeeding_00	1	-0.812089	0.403502	173	170	0.0457541	0.214815
EC 5.5.1.1	curbfeeding_00	1	-1.11011	0.551593	173	169	0.0457592	0.214815
EC 2.3.1.47	stoolage_m	stoolage_m	-0.160968	0.0799754	173	173	0.0457408	0.214815
EC 3.6.3.40	stoolage_m	stoolage_m	0.39498	0.196322	173	168	0.0458286	0.21501
EC 4.1.1.65	HIVstatus	1	-0.226731	0.112741	173	173	0.0459152	0.21523
EC 4.2.3.5	oed_00	1	0.175578	0.0873117	173	173	0.0459319	0.21523
EC 3.1.1.96	stoolage_m	stoolage_m	0.0893412	0.0444633	173	173	0.0461034	0.215902
EC 1.13.11.24	stoolage_m	stoolage_m	-0.216522	0.107785	173	173	0.0461564	0.216018
EC 6.1.1.21	curbfeeding_00	1	0.222144	0.110608	173	173	0.0462049	0.216112
EC 6.3.2.13	curbfeeding_00	1	-0.26376	0.131387	173	173	0.0462994	0.21629
EC 2.1.3.2	HIVstatus	1	-0.177989	0.0886588	173	173	0.046292	0.21629
EC 2.7.4.2	stoolage_m	stoolage_m	0.521808	0.259995	173	131	0.0463537	0.216412
EC 2.4.2.2	stoolage_m	stoolage_m	-0.13872	0.0691337	173	173	0.0464026	0.216508
EC 3.1.1.29	curbfeeding_00	1	0.216619	0.107983	173	173	0.046455	0.21662
EC 2.7.11.1	stoolage_m	stoolage_m	0.12501	0.0623489	173	173	0.0465687	0.216886
EC 2.7.7.63	stoolage_m	stoolage_m	0.473425	0.23611	173	91	0.0465576	0.216886
EC 6.3.2.2	stoolage_m	stoolage_m	-0.106401	0.0530904	173	173	0.0466618	0.217055
EC 1.2.1.4	curbfeeding_00	1	-1.52597	0.761343	173	110	0.0466431	0.217055
EC 2.5.1.7	oed_00	1	0.229951	0.114784	173	173	0.0467486	0.217221
EC 3.4.14.11	stoolage_m	stoolage_m	0.429372	0.214364	173	166	0.0467845	0.217221
EC 1.2.4.2	curbfeeding_00	1	-0.541573	0.270458	173	173	0.0468472	0.217221
EC 3.2.2.10	stoolage_m	stoolage_m	-0.255916	0.127749	173	173	0.0467557	0.217221
EC 2.1.1.208	stoolage_m	stoolage_m	0.550859	0.275093	173	85	0.0468452	0.217221
EC 2.1.2.2	curbfeeding_00	1	-0.246738	0.123231	173	173	0.0468677	0.217221
EC 7.2.2.7	oed_00	1	1.03059	0.515068	173	86	0.0470159	0.217776
EC 3.4.21.88	stoolage_m	stoolage_m	0.0835228	0.0417736	173	173	0.0471755	0.218383
EC 1.1.1.35	curbfeeding_00	1	-0.457185	0.228714	173	173	0.0472275	0.218492
EC 3.2.1.51	curbfeeding_00	1	1.81835	0.909794	173	120	0.0472604	0.218511
EC 2.7.8.20	curbfeeding_00	1	-0.50294	0.251758	173	173	0.0473613	0.218835
EC 2.3.3.16	curbfeeding_00	1	-0.525873	0.263269	173	173	0.0473877	0.218835
EC 1.14.13.50	stoolage_m	stoolage_m	-0.341236	0.170946	173	44	0.047531	0.219365
EC 4.2.1.3	stoolage_m	stoolage_m	-0.0910771	0.0456479	173	173	0.0476368	0.219456
EC 2.4.1.281	oed_00	1	1.16455	0.583556	173	117	0.0475922	0.219456
EC 2.6.1.2	oed_00	1	0.359972	0.180399	173	173	0.0476133	0.219456
EC 2.5.1.54	curbfeeding_00	1	-0.11674	0.0585294	173	173	0.0477089	0.219656
EC 2.1.1.226	oed_00	1	1.33801	0.671014	173	121	0.0477682	0.219797
EC 1.1.1.127	curbfeeding_00	1	-0.549026	0.275492	173	173	0.0478919	0.220113
EC 2.4.1.25	curbfeeding_00	1	0.333685	0.167439	173	173	0.0478945	0.220113
EC 3.8.1.8	oed_00	1	1.02795	0.516061	173	116	0.0480009	0.22047
EC 4.1.1.49	HIVstatus	1	-0.204309	0.102594	173	173	0.0480531	0.220577
EC 4.2.1.52	HIVstatus	1	-0.525395	0.263998	173	21	0.0481972	0.220789
EC 2.1.1.220	oed_00	1	1.49322	0.750567	173	116	0.0482732	0.220789
EC 2.4.1.10	HIVstatus	1	-0.944721	0.474839	173	73	0.0482623	0.220789
EC 1.1.1.336	curbfeeding_00	1	-0.665293	0.334302	173	170	0.0482025	0.220789
EC 4.2.1.51	oed_00	1	0.216483	0.108829	173	173	0.0483012	0.220789
EC 3.5.1.19	curbfeeding_00	1	-0.467375	0.234835	173	173	0.0481881	0.220789
EC 1.4.3.3	curbfeeding_00	1	-1.34315	0.674967	173	103	0.0482185	0.220789
EC 1.7.1.13	stoolage_m	stoolage_m	0.110933	0.0557927	173	173	0.0484024	0.221119
EC 1.5.1.39	oed_00	1	1.26345	0.636042	173	131	0.0486122	0.221549
EC 1.1.1.132	curbfeeding_00	1	-0.589212	0.296533	173	172	0.048548	0.221549
EC 1.3.1.28	curbfeeding_00	1	-0.749038	0.377077	173	173	0.0486113	0.221549
EC 2.4.2.9	curbfeeding_00	1	0.306398	0.154227	173	173	0.048585	0.221549
EC 6.1.1.16	curbfeeding_00	1	0.209959	0.10581	173	173	0.0488501	0.222501
EC 5.1.3.22	curbfeeding_00	1	-0.478961	0.241531	173	173	0.0489954	0.222962
EC 6.4.1.3	stoolage_m	stoolage_m	0.609665	0.307463	173	143	0.0490096	0.222962
EC 2.6.1.85	oed_00	1	-0.268995	0.135724	173	173	0.0491185	0.223185
EC 3.1.3.16	curbfeeding_00	1	0.305537	0.154195	173	173	0.0491672	0.223185
EC 4.1.1.61	curbfeeding_00	1	-1.07743	0.54376	173	164	0.0491723	0.223185
EC 2.8.1.4	stoolage_m	stoolage_m	-0.116774	0.0589346	173	173	0.0491755	0.223185
EC 4.7.1.1	stoolage_m	stoolage_m	-0.355925	0.179762	173	160	0.0493382	0.223791
EC 4.1.1.19	curbfeeding_00	1	-0.306748	0.154994	173	173	0.0494386	0.224028
EC 4.1.99.3	curbfeeding_00	1	-0.660245	0.333667	173	172	0.0494783	0.224028
EC 2.8.1.6	curbfeeding_00	1	-0.305792	0.154536	173	173	0.0494763	0.224028
EC 3.5.1.n3	curbfeeding_00	1	-0.66823	0.338009	173	171	0.0496827	0.224821
EC 3.1.31.1	curbfeeding_00	1	-1.64642	0.833026	173	152	0.0497424	0.224958
EC 1.17.99.7	curbfeeding_00	1	-0.741448	0.375214	173	171	0.0497845	0.225015
EC 2.1.1.198	oed_00	1	0.226212	0.114529	173	173	0.0498886	0.225136
EC 2.7.1.73	curbfeeding_00	1	-0.640379	0.324232	173	173	0.0498994	0.225136
EC 1.2.1.27	curbfeeding_00	1	-1.30067	0.658396	173	163	0.0498488	0.225136
EC 2.4.2.31	stoolage_m	stoolage_m	0.310849	0.157473	173	37	0.0500227	0.225559
EC 3.1.3.10	curbfeeding_00	1	-0.634361	0.321536	173	173	0.0501463	0.225983
EC 2.3.1.81	HIVstatus	1	-0.739388	0.375043	173	172	0.0503117	0.226424
EC 2.7.7.81	HIVstatus	1	0.640416	0.324862	173	24	0.0503267	0.226424
EC 2.1.1.199	curbfeeding_00	1	0.210681	0.106878	173	173	0.050339	0.226424
EC 1.3.5.3	curbfeeding_00	1	-0.617707	0.313472	173	173	0.0504203	0.226424
EC 1.4.1.9	HIVstatus	1	-1.03538	0.525344	173	111	0.0503817	0.226424
EC 3.6.1.40	stoolage_m	stoolage_m	-0.141204	0.0716582	173	173	0.0504216	0.226424
EC 5.4.99.5	curbfeeding_00	1	0.365199	0.185376	173	173	0.0504768	0.226477
EC 6.6.1.1	oed_00	1	1.01392	0.514703	173	83	0.0504926	0.226477
EC 4.2.1.39	stoolage_m	stoolage_m	-0.249422	0.126669	173	28	0.0505874	0.226769
EC 3.2.1.8	curbfeeding_00	1	0.896779	0.455567	173	171	0.0506569	0.226947
EC 3.4.22.40	stoolage_m	stoolage_m	0.552213	0.280573	173	159	0.0506948	0.226985
EC 3.4.25.1	oed_00	1	-0.595928	0.30296	173	34	0.0508277	0.227388
EC 3.2.1.82	oed_00	1	1.30127	0.661592	173	118	0.0508444	0.227388
EC 2.7.1.48	curbfeeding_00	1	-0.278467	0.141647	173	173	0.0509557	0.227753
EC 4.2.2.n1	curbfeeding_00	1	-0.671481	0.341883	173	173	0.0511724	0.228588
EC 1.18.1.3	curbfeeding_00	1	-0.640383	0.326159	173	172	0.0512496	0.228799
EC 2.5.1.16	stoolage_m	stoolage_m	0.101194	0.0515568	173	173	0.0513255	0.229004
EC 2.1.1.171	HIVstatus	1	0.197623	0.100728	173	173	0.0514202	0.229214
EC 2.8.1.1	stoolage_m	stoolage_m	-0.0967226	0.0493018	173	173	0.0514325	0.229214
EC 4.2.2.n2	HIVstatus	1	0.528195	0.26927	173	172	0.0514637	0.22922
EC 2.3.1.61	curbfeeding_00	1	-0.560498	0.2858	173	173	0.0515139	0.22931
EC 6.3.4.5	curbfeeding_00	1	0.204386	0.104251	173	173	0.0515893	0.229512
EC 1.2.1.5	curbfeeding_00	1	-0.652862	0.33311	173	172	0.051662	0.229702
EC 2.7.11.5	curbfeeding_00	1	-0.589569	0.301081	173	173	0.0518661	0.23015
EC 6.3.2.7	oed_00	1	0.843704	0.430803	173	166	0.0518336	0.23015
EC 2.7.2.4	curbfeeding_00	1	0.188275	0.0961211	173	173	0.0517996	0.23015
EC 1.1.1.284	HIVstatus	1	0.389664	0.199008	173	173	0.0518829	0.23015
EC 6.3.1.11	curbfeeding_00	1	-0.670073	0.342437	173	173	0.0520311	0.23054
EC 1.12.7.2	oed_00	1	1.05928	0.541295	173	160	0.0520114	0.23054
EC 5.1.1.8	curbfeeding_00	1	-1.46245	0.747762	173	111	0.052151	0.230699
EC 3.6.3.15	stoolage_m	stoolage_m	0.520491	0.266173	173	94	0.0521875	0.230699
EC 3.1.1.45	curbfeeding_00	1	-0.668937	0.342078	173	172	0.0521816	0.230699
EC 5.4.2.1	oed_00	1	1.08295	0.553796	173	151	0.0521834	0.230699
EC 2.1.2.9	curbfeeding_00	1	0.227684	0.116477	173	173	0.0522706	0.230932
EC 3.5.1.10	curbfeeding_00	1	-0.46924	0.240143	173	173	0.0523611	0.231023
EC 1.4.1.1	oed_00	1	1.06034	0.5427	173	159	0.0523817	0.231023
EC 2.3.3.13	curbfeeding_00	1	0.161396	0.0825908	173	173	0.0523425	0.231023
EC 4.1.2.48	stoolage_m	stoolage_m	-0.112947	0.0578582	173	173	0.0525841	0.231649
EC 3.1.1.96	curbfeeding_00	1	0.240985	0.123435	173	173	0.0525622	0.231649
EC 3.5.3.3	oed_00	1	1.16387	0.596407	173	111	0.0526633	0.23173
EC 6.1.1.15	curbfeeding_00	1	0.148712	0.0761998	173	173	0.0526471	0.23173
EC 1.3.1.98	curbfeeding_00	1	0.282208	0.144741	173	173	0.0528713	0.232512
EC 3.1.4.1	curbfeeding_00	1	-0.551423	0.282891	173	24	0.0529319	0.232566
EC 1.3.99.22	oed_00	1	1.24495	0.638719	173	144	0.0529444	0.232566
EC 3.1.21.3	curbfeeding_00	1	0.414425	0.21291	173	173	0.0532649	0.233215
EC 1.2.4.4	stoolage_m	stoolage_m	-0.37492	0.19257	173	166	0.0532108	0.233215
EC 3.1.1.84	stoolage_m	stoolage_m	0.343687	0.176466	173	52	0.0531278	0.233215
EC 2.1.2.2	stoolage_m	stoolage_m	0.0864017	0.0443896	173	173	0.0532702	0.233215
EC 3.5.4.11	curbfeeding_00	1	-1.15221	0.59192	173	156	0.0532544	0.233215
EC 2.4.1.54	oed_00	1	0.979679	0.503329	173	67	0.0532748	0.233215
EC 3.1.1.23	curbfeeding_00	1	-1.00725	0.51769	173	168	0.053364	0.233338
EC 4.1.1.36	oed_00	1	0.208104	0.106949	173	173	0.0533457	0.233338
EC 2.6.1.11	stoolage_m	stoolage_m	0.0731642	0.0376582	173	173	0.0537062	0.234691
EC 6.6.1.2	stoolage_m	stoolage_m	0.476967	0.245529	173	140	0.0537348	0.234691
EC 4.2.99.20	curbfeeding_00	1	-0.463433	0.238716	173	173	0.0538881	0.235226
EC 1.15.1.1	curbfeeding_00	1	-0.357922	0.184426	173	173	0.0539642	0.23529
EC 1.13.11.1	curbfeeding_00	1	-1.22089	0.629008	173	150	0.053935	0.23529
EC 1.2.7.7	stoolage_m	stoolage_m	0.442192	0.227897	173	79	0.0540156	0.23538
EC 3.5.3.11	stoolage_m	stoolage_m	-0.147907	0.0762769	173	173	0.0541662	0.235902
EC 4.1.1.64	oed_00	1	1.06689	0.550328	173	107	0.0542217	0.236009
EC 3.6.3.15	oed_00	1	1.12039	0.578073	173	94	0.0542811	0.236134
EC 3.4.23.48	oed_00	1	0.618356	0.319122	173	56	0.0543394	0.236219
EC 3.5.4.5	stoolage_m	stoolage_m	0.0931551	0.0480803	173	173	0.0543624	0.236219
EC 3.4.13.19	stoolage_m	stoolage_m	0.40338	0.208284	173	164	0.0544622	0.236518
EC 3.6.3.16	stoolage_m	stoolage_m	-0.49106	0.253715	173	157	0.0546107	0.236985
EC 2.1.1.61	curbfeeding_00	1	-0.545918	0.282119	173	173	0.0546619	0.236985
EC 3.6.3.36	stoolage_m	stoolage_m	-0.383674	0.198275	173	165	0.0546627	0.236985
EC 2.8.1.8	curbfeeding_00	1	-0.4557	0.235644	173	173	0.0548122	0.237499
EC 4.2.3.3	stoolage_m	stoolage_m	0.126638	0.0654944	173	173	0.0548478	0.237519
EC 7.1.1.3	stoolage_m	stoolage_m	-0.226191	0.117013	173	171	0.0549128	0.237665
EC 3.1.1.3	curbfeeding_00	1	0.503054	0.260447	173	173	0.0551037	0.238357
EC 3.6.3.41	curbfeeding_00	1	-0.492779	0.255211	173	173	0.0551833	0.238567
EC 3.2.1.78	oed_00	1	1.22932	0.636998	173	118	0.0553073	0.238711
EC 2.5.1.74	oed_00	1	0.192628	0.0998151	173	173	0.0553102	0.238711
EC 1.1.1.93	curbfeeding_00	1	-1.39347	0.721909	173	139	0.0552596	0.238711
EC 1.6.5.5	curbfeeding_00	1	-0.496407	0.2573	173	173	0.0553794	0.238794
EC 3.2.1.17	HIVstatus	1	0.223345	0.115771	173	173	0.0553919	0.238794
EC 2.1.1.132	oed_00	1	1.13824	0.590329	173	137	0.0555225	0.239087
EC 2.1.1.177	curbfeeding_00	1	0.323613	0.167828	173	173	0.055512	0.239087
EC 3.2.1.41	curbfeeding_00	1	-0.833263	0.432614	173	173	0.0557785	0.240055
EC 2.5.1.7	curbfeeding_00	1	0.282253	0.146724	173	173	0.0560824	0.241003
EC 2.7.7.58	curbfeeding_00	1	-0.748512	0.389102	173	171	0.0560844	0.241003
EC 6.2.1.12	stoolage_m	stoolage_m	0.500405	0.260168	173	63	0.0561216	0.241003
EC 2.8.2.22	HIVstatus	1	1.31755	0.685021	173	92	0.0561249	0.241003
EC 2.3.1.128	curbfeeding_00	1	1.62119	0.844525	173	144	0.0565973	0.242895
EC 5.3.3.14	curbfeeding_00	1	-0.613416	0.319601	173	172	0.0566394	0.24294
EC 2.6.1.17	HIVstatus	1	0.415934	0.216768	173	173	0.0567057	0.243088
EC 2.1.2.10	curbfeeding_00	1	-0.357501	0.186457	173	173	0.0568914	0.243611
EC 2.6.1.16	stoolage_m	stoolage_m	0.0669416	0.0349131	173	173	0.0568867	0.243611
EC 4.1.1.20	curbfeeding_00	1	0.175381	0.0915141	173	173	0.0570068	0.243969
EC 4.2.1.52	stoolage_m	stoolage_m	0.223059	0.116493	173	21	0.0572188	0.243971
EC 3.5.3.8	stoolage_m	stoolage_m	-0.435321	0.227384	173	163	0.057259	0.243971
EC 3.2.1.96	curbfeeding_00	1	1.33716	0.698284	173	152	0.0572009	0.243971
EC 1.13.11.8	curbfeeding_00	1	-1.31445	0.686686	173	159	0.0572948	0.243971
EC 4.2.1.84	curbfeeding_00	1	-1.28844	0.67308	173	62	0.0572885	0.243971
EC 3.4.24.70	stoolage_m	stoolage_m	-0.213143	0.111363	173	173	0.0573261	0.243971
EC 2.3.1.28	stoolage_m	stoolage_m	-0.247253	0.129071	173	172	0.0571111	0.243971
EC 4.2.1.44	curbfeeding_00	1	-1.02819	0.536653	173	172	0.057071	0.243971
EC 1.7.7.1	stoolage_m	stoolage_m	0.218252	0.113927	173	31	0.0570991	0.243971
EC 2.8.1.10	stoolage_m	stoolage_m	0.0747806	0.039069	173	173	0.0573122	0.243971
EC 3.2.1.11	stoolage_m	stoolage_m	0.45497	0.237957	173	90	0.0575809	0.244783
EC 6.4.1.3	oed_00	1	1.27682	0.667745	173	143	0.0575598	0.244783
EC 2.7.11.17	stoolage_m	stoolage_m	0.589314	0.308453	173	88	0.0577665	0.245435
EC 3.1.1.23	stoolage_m	stoolage_m	-0.355722	0.18648	173	168	0.0581537	0.246807
EC 2.1.1.230	HIVstatus	1	0.554204	0.290501	173	24	0.0581291	0.246807
EC 2.3.1.79	curbfeeding_00	1	-0.370185	0.1941	173	173	0.0582035	0.246881
EC 3.5.4.26	curbfeeding_00	1	0.279682	0.146679	173	173	0.0582573	0.246972
EC 3.4.23.36	curbfeeding_00	1	0.280782	0.147445	173	173	0.0585783	0.24764
EC 2.1.1.228	curbfeeding_00	1	0.247206	0.129792	173	173	0.0585378	0.24764
EC 1.1.1.301	oed_00	1	0.62906	0.330252	173	40	0.0585162	0.24764
EC 2.8.3.6	curbfeeding_00	1	-1.19828	0.629318	173	164	0.0586071	0.24764
EC 3.1.3.1	HIVstatus	1	0.341476	0.179253	173	173	0.0584888	0.24764
EC 1.8.2.4	stoolage_m	stoolage_m	-0.18508	0.0972018	173	20	0.0586089	0.24764
EC 4.1.1.25	oed_00	1	1.13265	0.594997	173	102	0.0586696	0.247759
EC 2.1.1.271	stoolage_m	stoolage_m	-0.383596	0.201598	173	149	0.0587801	0.248089
EC 3.5.1.53	stoolage_m	stoolage_m	0.406561	0.213714	173	57	0.0588346	0.248117
EC 4.1.1.17	curbfeeding_00	1	-0.494625	0.260023	173	173	0.0588516	0.248117
EC 2.7.7.50	stoolage_m	stoolage_m	0.222043	0.116802	173	22	0.0590117	0.248655
EC 5.1.1.1	curbfeeding_00	1	0.0949162	0.0499614	173	173	0.059174	0.249065
EC 3.2.1.179	oed_00	1	1.20909	0.636385	173	134	0.0591545	0.249065
EC 4.99.1.1	curbfeeding_00	1	-0.361042	0.190094	173	173	0.0592408	0.249209
EC 3.4.13.20	oed_00	1	1.14133	0.601346	173	129	0.0594158	0.249807
EC 1.1.1.306	HIVstatus	1	-0.728826	0.38426	173	65	0.0595839	0.250239
EC 2.7.7.23	curbfeeding_00	1	0.230655	0.121609	173	173	0.0595835	0.250239
EC 6.5.1.2	oed_00	1	-0.0744556	0.0392615	173	173	0.059623	0.250266
EC 6.3.1.8	stoolage_m	stoolage_m	-0.249851	0.131837	173	172	0.0597888	0.250436
EC 5.5.1.4	stoolage_m	stoolage_m	0.558169	0.294456	173	118	0.0597306	0.250436
EC 2.7.1.58	curbfeeding_00	1	-0.576477	0.30415	173	173	0.059761	0.250436
EC 6.3.1.19	stoolage_m	stoolage_m	0.682703	0.360243	173	113	0.0597945	0.250436
EC 3.2.1.54	HIVstatus	1	-0.513162	0.270861	173	172	0.0598692	0.250475
EC 2.3.1.79	HIVstatus	1	-0.300227	0.15845	173	173	0.0598399	0.250475
EC 2.7.11.1	curbfeeding_00	1	0.327283	0.173088	173	173	0.060366	0.252416
EC 1.17.4.1	HIVstatus	1	0.163851	0.0866879	173	173	0.0604627	0.252544
EC 1.3.1.74	oed_00	1	1.02816	0.543909	173	82	0.0604362	0.252544
EC 2.1.1.266	stoolage_m	stoolage_m	-0.230069	0.121738	173	172	0.0604975	0.252551
EC 7.1.2.2	oed_00	1	0.404768	0.214417	173	173	0.0607825	0.253603
EC 5.4.99.5	stoolage_m	stoolage_m	0.126001	0.0667752	173	173	0.0608923	0.253923
EC 3.5.4.1	curbfeeding_00	1	-0.454388	0.240932	173	173	0.0610257	0.25434
EC 3.5.1.47	stoolage_m	stoolage_m	0.347683	0.184406	173	167	0.0610986	0.254505
EC 1.13.11.15	curbfeeding_00	1	-0.897393	0.476106	173	172	0.0611756	0.254687
EC 3.1.3.5	stoolage_m	stoolage_m	-0.0592199	0.0314282	173	173	0.0612528	0.25487
EC 1.1.1.193	curbfeeding_00	1	0.276015	0.146572	173	173	0.0614102	0.255248
EC 5.4.99.27	curbfeeding_00	1	-0.559208	0.296931	173	173	0.0613889	0.255248
EC 2.7.2.7	oed_00	1	1.19695	0.635752	173	107	0.0614664	0.255342
EC 3.4.21.53	curbfeeding_00	1	0.124488	0.0661539	173	173	0.0615935	0.25538
EC 1.1.99.1	curbfeeding_00	1	-0.663453	0.352598	173	173	0.0616181	0.25538
EC 2.5.1.31	stoolage_m	stoolage_m	-0.203976	0.108415	173	173	0.0616423	0.25538
EC 2.3.1.n2	curbfeeding_00	1	-0.261795	0.139081	173	173	0.061522	0.25538
EC 3.6.3.28	stoolage_m	stoolage_m	0.431595	0.229364	173	168	0.0616056	0.25538
EC 2.7.7.59	curbfeeding_00	1	-0.451841	0.24042	173	173	0.0619247	0.256411
EC 6.3.3.2	curbfeeding_00	1	0.285885	0.152156	173	173	0.0619912	0.256548
EC 4.2.1.19	curbfeeding_00	1	0.32392	0.172446	173	173	0.0620618	0.256646
EC 6.1.1.24	curbfeeding_00	1	0.945563	0.503433	173	66	0.0620821	0.256646
EC 3.2.2.15	HIVstatus	1	-1.02772	0.547794	173	83	0.0623756	0.257721
EC 1.14.99.46	curbfeeding_00	1	-0.712017	0.379675	173	172	0.0624821	0.258021
EC 5.5.1.7	stoolage_m	stoolage_m	-0.190323	0.101531	173	21	0.0625933	0.258341
EC 1.2.2.1	stoolage_m	stoolage_m	-0.40038	0.21363	173	157	0.0626422	0.258403
EC 5.4.2.12	HIVstatus	1	-0.261597	0.13964	173	173	0.0627545	0.258727
EC 3.6.4.6	curbfeeding_00	1	1.74786	0.933657	173	102	0.0629358	0.259167
EC 1.1.1.64	stoolage_m	stoolage_m	0.407436	0.217691	173	50	0.0629966	0.259167
EC 3.4.13.18	stoolage_m	stoolage_m	-0.0780833	0.0417051	173	173	0.062907	0.259167
EC 1.16.1.1	oed_00	1	0.531761	0.284093	173	172	0.0629744	0.259167
EC 2.1.1.77	curbfeeding_00	1	-0.561633	0.300255	173	173	0.0631504	0.25966
EC 6.3.1.20	curbfeeding_00	1	-0.446993	0.239015	173	173	0.0632037	0.25974
EC 3.6.3.44	stoolage_m	stoolage_m	-0.129603	0.069338	173	173	0.0633421	0.260168
EC 4.3.1.3	curbfeeding_00	1	-0.854654	0.45773	173	173	0.0636221	0.261178
EC 5.3.1.16	oed_00	1	0.176703	0.0946658	173	173	0.0637001	0.261358
EC 3.4.17.4	stoolage_m	stoolage_m	0.164077	0.0879292	173	27	0.0637828	0.261417
EC 2.4.99.17	curbfeeding_00	1	-0.25728	0.137877	173	173	0.0637827	0.261417
EC 1.5.1.20	curbfeeding_00	1	0.222903	0.119536	173	173	0.0639616	0.26201
EC 2.7.7.9	stoolage_m	stoolage_m	-0.086088	0.0461775	173	173	0.0640264	0.262135
EC 1.1.1.41	stoolage_m	stoolage_m	0.350145	0.187893	173	57	0.0641327	0.26243
EC 4.1.2.52	curbfeeding_00	1	-1.05879	0.568453	173	166	0.0642684	0.26259
EC 2.6.1.44	curbfeeding_00	1	-1.14015	0.612154	173	112	0.0642747	0.26259
EC 3.4.11.5	oed_00	1	1.11146	0.596602	173	138	0.0642099	0.26259
EC 2.7.4.23	curbfeeding_00	1	-0.533489	0.286533	173	173	0.0643673	0.262827
EC 2.6.1.1	curbfeeding_00	1	-0.218537	0.117413	173	173	0.0644535	0.263039
EC 3.2.1.4	curbfeeding_00	1	-0.353862	0.190276	173	173	0.0646719	0.26379
EC 1.13.11.24	curbfeeding_00	1	-0.556337	0.299223	173	173	0.0647379	0.263876
EC 2.7.1.29	curbfeeding_00	1	-1.10419	0.59394	173	166	0.064762	0.263876
EC 7.1.1.2	stoolage_m	stoolage_m	-0.400627	0.215561	173	56	0.0648432	0.264066
EC 1.3.7.8	stoolage_m	stoolage_m	-0.223013	0.120123	173	173	0.0651276	0.26452
EC 1.1.1.29	oed_00	1	1.00869	0.543307	173	148	0.065122	0.26452
EC 3.5.1.88	oed_00	1	0.348159	0.187513	173	173	0.0651023	0.26452
EC 1.11.1.1	oed_00	1	1.16203	0.625901	173	146	0.0651225	0.26452
EC 6.1.1.10	oed_00	1	0.201747	0.108655	173	173	0.0650952	0.26452
EC 3.7.1.22	curbfeeding_00	1	-0.950897	0.512337	173	64	0.0652053	0.264696
EC 3.4.24.78	oed_00	1	1.25639	0.677037	173	113	0.0652454	0.264718
EC 1.4.1.14	oed_00	1	1.28259	0.691385	173	109	0.0653332	0.264844
EC 3.6.3.43	stoolage_m	stoolage_m	0.510649	0.27528	173	79	0.0653458	0.264844
EC 2.1.1.210	curbfeeding_00	1	-0.933847	0.503649	173	50	0.0654693	0.265204
EC 2.1.1.164	oed_00	1	0.758119	0.408932	173	50	0.065507	0.265217
EC 1.7.2.3	curbfeeding_00	1	-0.554216	0.298986	173	173	0.0655426	0.265221
EC 5.4.99.62	stoolage_m	stoolage_m	-0.110625	0.0597053	173	173	0.0656589	0.265551
EC 1.1.1.49	curbfeeding_00	1	0.359221	0.194134	173	173	0.0660155	0.266852
EC 2.3.3.13	stoolage_m	stoolage_m	0.0549869	0.0297504	173	173	0.0663208	0.267945
EC 1.1.1.157	HIVstatus	1	-0.349901	0.189355	173	172	0.066381	0.268046
EC 3.6.4.6	oed_00	1	1.34923	0.730411	173	102	0.0664748	0.268142
EC 3.1.11.1	curbfeeding_00	1	-0.588249	0.318428	173	172	0.0664542	0.268142
EC 1.13.12.19	curbfeeding_00	1	-1.28467	0.695596	173	159	0.0665263	0.268208
EC 2.4.99.16	stoolage_m	stoolage_m	0.672095	0.364058	173	118	0.0666346	0.268504
EC 2.1.1.188	stoolage_m	stoolage_m	0.422164	0.228785	173	94	0.0667629	0.268879
EC 4.2.1.28	stoolage_m	stoolage_m	-0.426187	0.231017	173	168	0.0668228	0.268978
EC 1.1.1.140	stoolage_m	stoolage_m	-0.189117	0.102546	173	173	0.0669123	0.269197
EC 2.3.1.157	oed_00	1	0.282318	0.153156	173	173	0.0670418	0.269576
EC 6.5.1.2	curbfeeding_00	1	-0.0924371	0.0501864	173	173	0.0672565	0.269701
EC 3.1.2.27	oed_00	1	0.569482	0.309137	173	25	0.0672131	0.269701
EC 2.3.1.30	HIVstatus	1	-0.168241	0.0913175	173	173	0.0671832	0.269701
EC 6.1.1.7	curbfeeding_00	1	0.186786	0.101421	173	173	0.0672843	0.269701
EC 2.4.1.44	curbfeeding_00	1	1.58373	0.859542	173	132	0.067161	0.269701
EC 1.1.99.3	stoolage_m	stoolage_m	-0.435395	0.236361	173	166	0.0672268	0.269701
EC 5.3.2.2	stoolage_m	stoolage_m	-0.228906	0.124392	173	167	0.0675032	0.270437
EC 1.1.1.289	stoolage_m	stoolage_m	0.432893	0.235311	173	58	0.0675822	0.270612
EC 2.1.1.217	oed_00	1	1.04702	0.569327	173	108	0.0676741	0.270838
EC 2.3.1.190	stoolage_m	stoolage_m	-0.404084	0.219929	173	157	0.0679268	0.271565
EC 2.4.2.14	oed_00	1	0.164373	0.0894538	173	173	0.0678993	0.271565
EC 3.4.25.1	curbfeeding_00	1	-0.711437	0.387262	173	34	0.0679626	0.271567
EC 6.4.1.2	stoolage_m	stoolage_m	-0.114779	0.0625643	173	173	0.0683366	0.272776
EC 3.4.22.37	stoolage_m	stoolage_m	0.225201	0.122753	173	22	0.0683353	0.272776
EC 2.7.7.49	HIVstatus	1	0.477289	0.26031	173	173	0.0684915	0.273252
EC 1.1.1.50	HIVstatus	1	-0.921481	0.50271	173	89	0.0685685	0.273416
EC 5.4.99.9	oed_00	1	0.827747	0.451789	173	171	0.0686992	0.273795
EC 5.1.1.8	stoolage_m	stoolage_m	-0.493362	0.269355	173	111	0.0687758	0.273824
EC 1.1.1.27	stoolage_m	stoolage_m	0.221811	0.121274	173	173	0.0691718	0.273824
EC 4.6.1.13	oed_00	1	0.701196	0.383318	173	52	0.0691304	0.273824
EC 1.2.98.1	curbfeeding_00	1	-0.910054	0.497118	173	166	0.068923	0.273824
EC 2.7.7.53	oed_00	1	1.299	0.710182	173	110	0.0691573	0.273824
EC 3.5.2.12	stoolage_m	stoolage_m	0.45196	0.246779	173	99	0.0688067	0.273824
EC 2.3.1.117	curbfeeding_00	1	0.37627	0.205604	173	173	0.0690118	0.273824
EC 1.2.4.4	curbfeeding_00	1	-0.979018	0.534597	173	166	0.0688242	0.273824
EC 1.1.1.317	HIVstatus	1	1.186	0.648178	173	82	0.0690596	0.273824
EC 2.7.1.105	curbfeeding_00	1	1.64564	0.899227	173	100	0.0690128	0.273824
EC 7.5.2.6	curbfeeding_00	1	-0.700743	0.382915	173	171	0.069019	0.273824
EC 3.3.2.1	curbfeeding_00	1	-0.540703	0.29535	173	172	0.0689142	0.273824
EC 2.1.1.176	HIVstatus	1	-0.176227	0.0963493	173	173	0.0691659	0.273824
EC 2.3.1.189	curbfeeding_00	1	1.03894	0.568397	173	89	0.069347	0.274336
EC 4.2.1.47	stoolage_m	stoolage_m	0.339453	0.18573	173	169	0.0693727	0.274336
EC 1.5.1.7	oed_00	1	1.21625	0.66595	173	122	0.0695752	0.274994
EC 1.12.1.2	curbfeeding_00	1	-0.972791	0.532718	173	54	0.069612	0.274998
EC 2.7.1.21	curbfeeding_00	1	-0.290059	0.15895	173	173	0.0697995	0.275596
EC 4.4.1.8	oed_00	1	0.194562	0.106688	173	173	0.069981	0.276171
EC 3.4.24.57	oed_00	1	1.25973	0.691009	173	123	0.0700755	0.276401
EC 6.1.1.11	oed_00	1	0.189493	0.103984	173	173	0.0701833	0.276683
EC 2.3.1.39	curbfeeding_00	1	-0.179043	0.0983234	173	173	0.0703914	0.276817
EC 6.1.1.13	curbfeeding_00	1	-1.41327	0.775794	173	109	0.0702776	0.276817
EC 3.5.1.6	curbfeeding_00	1	-1.22615	0.673174	173	129	0.0703176	0.276817
EC 4.1.1.3	curbfeeding_00	1	-0.997659	0.547813	173	172	0.0703605	0.276817
EC 6.3.2.17	stoolage_m	stoolage_m	0.219763	0.120688	173	172	0.070398	0.276817
EC 2.6.99.2	curbfeeding_00	1	-0.427817	0.235041	173	173	0.0705108	0.277002
EC 2.1.1.10	curbfeeding_00	1	-0.841816	0.462556	173	172	0.0705507	0.277002
EC 3.1.1.41	HIVstatus	1	-1.15355	0.63385	173	117	0.0705537	0.277002
EC 4.2.1.42	curbfeeding_00	1	-0.36278	0.199545	173	173	0.0708397	0.277982
EC 3.1.11.2	curbfeeding_00	1	0.235288	0.129436	173	173	0.0708763	0.277983
EC 2.6.1.16	oed_00	1	0.137653	0.0758241	173	173	0.071242	0.279274
EC 3.4.22.49	curbfeeding_00	1	0.746151	0.411373	173	19	0.0714918	0.279405
EC 2.7.1.66	oed_00	1	0.889925	0.490457	173	116	0.0713873	0.279405
EC 2.7.2.1	stoolage_m	stoolage_m	0.0704454	0.0388303	173	173	0.071433	0.279405
EC 1.15.1.2	oed_00	1	1.22646	0.675828	173	100	0.0713464	0.279405
EC 3.1.2.27	HIVstatus	1	0.585032	0.322578	173	25	0.0715222	0.279405
EC 3.4.17.14	HIVstatus	1	-0.96419	0.531658	173	73	0.0715309	0.279405
EC 4.1.1.20	stoolage_m	stoolage_m	0.0597868	0.0329648	173	173	0.071515	0.279405
EC 2.7.8.7	stoolage_m	stoolage_m	0.072559	0.0400305	173	173	0.0716796	0.279784
EC 3.2.1.80	stoolage_m	stoolage_m	0.460361	0.254031	173	154	0.0717377	0.279784
EC 2.1.1.188	HIVstatus	1	-0.939668	0.518479	173	94	0.0717168	0.279784
EC 1.1.1.31	stoolage_m	stoolage_m	0.410173	0.226397	173	73	0.0718125	0.279933
EC 3.4.21.102	oed_00	1	-0.301354	0.166443	173	173	0.0719965	0.280199
EC 1.6.2.2	HIVstatus	1	0.59886	0.33077	173	39	0.0720045	0.280199
EC 3.2.1.24	curbfeeding_00	1	1.62861	0.899606	173	122	0.0720271	0.280199
EC 4.3.3.7	curbfeeding_00	1	0.252669	0.139556	173	173	0.0720026	0.280199
EC 5.1.3.3	oed_00	1	0.161678	0.0893271	173	173	0.0720905	0.280303
EC 2.5.1.72	curbfeeding_00	1	0.241688	0.133561	173	173	0.0721505	0.280394
EC 1.2.99.2	oed_00	1	1.09316	0.604201	173	112	0.0721976	0.280435
EC 1.14.13.81	stoolage_m	stoolage_m	0.213864	0.118247	173	31	0.0722988	0.280685
EC 4.2.1.51	stoolage_m	stoolage_m	0.0905743	0.05011	173	173	0.0724722	0.281073
EC 6.3.4.20	oed_00	1	0.142264	0.0786974	173	173	0.0724363	0.281073
EC 2.7.7.10	oed_00	1	0.972826	0.538358	173	156	0.0725478	0.281224
EC 3.6.1.9	curbfeeding_00	1	-0.580038	0.321058	173	173	0.0726072	0.281312
EC 3.1.3.37	curbfeeding_00	1	1.48972	0.824985	173	85	0.0727466	0.281661
EC 3.2.1.177	curbfeeding_00	1	-0.309518	0.171421	173	173	0.072771	0.281661
EC 3.1.11.2	stoolage_m	stoolage_m	0.0841617	0.0466246	173	173	0.0728511	0.281828
EC 6.3.2.8	curbfeeding_00	1	0.150414	0.0833886	173	173	0.0730586	0.282488
EC 3.5.1.68	curbfeeding_00	1	-1.41902	0.787214	173	101	0.0732451	0.283066
EC 3.4.21.62	oed_00	1	0.84514	0.468982	173	85	0.0733266	0.283238
EC 5.3.1.4	stoolage_m	stoolage_m	0.0878758	0.0487729	173	173	0.0733805	0.283304
EC 5.3.1.16	curbfeeding_00	1	0.217958	0.121008	173	173	0.0734665	0.283492
EC 4.1.2.25	curbfeeding_00	1	0.190813	0.10597	173	173	0.0735544	0.283689
EC 2.7.8.12	HIVstatus	1	-1.09924	0.610593	173	116	0.0736106	0.283762
EC 4.2.3.4	curbfeeding_00	1	0.153825	0.0854593	173	173	0.0736581	0.283803
EC 2.4.1.246	oed_00	1	1.2137	0.674506	173	130	0.0737517	0.28402
EC 1.4.1.9	curbfeeding_00	1	1.15755	0.643544	173	111	0.0738598	0.284293
EC 3.1.1.31	curbfeeding_00	1	-0.336837	0.187299	173	173	0.0739107	0.284346
EC 2.4.1.175	stoolage_m	stoolage_m	0.627223	0.349056	173	100	0.0741461	0.285109
EC 1.2.1.50	stoolage_m	stoolage_m	0.567169	0.315702	173	98	0.0742065	0.285197
EC 2.7.7.64	HIVstatus	1	0.467512	0.260327	173	23	0.0743136	0.285466
EC 1.11.1.15	curbfeeding_00	1	-0.166447	0.0927764	173	173	0.0746007	0.286425
EC 6.3.2.13	HIVstatus	1	-0.192355	0.107255	173	173	0.0747022	0.286671
EC 2.7.1.41	HIVstatus	1	-0.933145	0.520393	173	68	0.0747473	0.2867
EC 1.3.99.33	HIVstatus	1	-0.555513	0.309848	173	35	0.074795	0.286739
EC 2.3.1.29	stoolage_m	stoolage_m	-0.132346	0.0738359	173	173	0.0748628	0.286856
EC 3.1.1.31	stoolage_m	stoolage_m	-0.120892	0.067468	173	173	0.0749585	0.286935
EC 1.1.1.88	oed_00	1	0.88151	0.491933	173	162	0.0749437	0.286935
EC 2.3.1.8	curbfeeding_00	1	-0.248652	0.138788	173	173	0.0749969	0.286938
EC 3.4.21.105	HIVstatus	1	0.194318	0.108477	173	173	0.0750403	0.286961
EC 1.8.1.7	curbfeeding_00	1	-0.388329	0.21686	173	173	0.0751443	0.287215
EC 2.3.1.46	stoolage_m	stoolage_m	-0.176939	0.0988788	173	173	0.0753437	0.287833
EC 6.2.1.16	HIVstatus	1	-0.769461	0.430288	173	51	0.0755386	0.288322
EC 2.4.2.1	HIVstatus	1	-0.195055	0.10908	173	173	0.0755469	0.288322
EC 3.2.1.8	oed_00	1	0.636609	0.356396	173	171	0.0758636	0.288954
EC 3.1.31.1	oed_00	1	1.16429	0.651687	173	152	0.0758081	0.288954
EC 1.2.1.28	curbfeeding_00	1	-1.34273	0.751575	173	153	0.0758129	0.288954
EC 2.4.2.8	curbfeeding_00	1	0.22071	0.123558	173	173	0.075856	0.288954
EC 1.2.1.10	curbfeeding_00	1	-0.507931	0.284567	173	173	0.0760773	0.289624
EC 2.3.1.157	curbfeeding_00	1	0.349259	0.195773	173	173	0.0762293	0.289984
EC 3.4.13.18	oed_00	1	0.161575	0.0905749	173	173	0.0762477	0.289984
EC 2.1.2.3	curbfeeding_00	1	0.21807	0.122322	173	173	0.0764323	0.290542
EC 1.14.13.107	curbfeeding_00	1	-0.538925	0.302499	173	170	0.076625	0.290804
EC 1.1.1.86	oed_00	1	0.200489	0.112503	173	173	0.0765438	0.290804
EC 2.1.1.191	HIVstatus	1	-0.246671	0.138454	173	173	0.0766204	0.290804
EC 3.5.1.68	stoolage_m	stoolage_m	-0.505146	0.283566	173	101	0.0766533	0.290804
EC 1.3.1.14	stoolage_m	stoolage_m	0.508446	0.285625	173	140	0.0768641	0.291459
EC 2.7.1.197	stoolage_m	stoolage_m	-0.236651	0.133032	173	171	0.0770643	0.292073
EC 5.3.2.1	oed_00	1	1.00815	0.566922	173	62	0.0771655	0.292312
EC 3.2.2.n1	oed_00	1	0.487747	0.274441	173	173	0.0773382	0.292821
EC 5.1.3.2	HIVstatus	1	-0.1716	0.0965982	173	173	0.0774719	0.293182
EC 3.2.1.145	stoolage_m	stoolage_m	0.341442	0.192269	173	44	0.0775668	0.293396
EC 4.1.1.64	stoolage_m	stoolage_m	0.449434	0.253398	173	107	0.0779365	0.294649
EC 2.1.1.207	oed_00	1	-0.151711	0.0855955	173	173	0.0781375	0.295118
EC 1.1.1.107	oed_00	1	0.994313	0.560956	173	147	0.0781185	0.295118
EC 4.1.99.12	oed_00	1	0.137436	0.0775686	173	173	0.0782407	0.295361
EC 4.2.1.68	oed_00	1	1.23905	0.699664	173	107	0.0783868	0.295767
EC 3.5.1.11	HIVstatus	1	-1.09803	0.620193	173	118	0.0784637	0.295844
EC 3.2.1.68	oed_00	1	1.29193	0.729767	173	110	0.0784846	0.295844
EC 6.2.1.3	HIVstatus	1	0.21392	0.120918	173	173	0.0786863	0.296459
EC 2.4.1.247	HIVstatus	1	-0.318657	0.180233	173	21	0.0788716	0.296838
EC 4.4.1.23	curbfeeding_00	1	-1.17113	0.662827	173	155	0.0790658	0.296838
EC 1.1.1.414	curbfeeding_00	1	1.18226	0.669284	173	157	0.0791362	0.296838
EC 2.3.2.3	curbfeeding_00	1	1.06061	0.600185	173	167	0.0790218	0.296838
EC 1.2.1.46	curbfeeding_00	1	-1.08964	0.616695	173	157	0.0790601	0.296838
EC 5.3.1.30	curbfeeding_00	1	-0.946016	0.535415	173	64	0.0790636	0.296838
EC 1.13.11.54	curbfeeding_00	1	-1.24254	0.702941	173	158	0.0789376	0.296838
EC 3.5.3.7	stoolage_m	stoolage_m	-0.369431	0.208919	173	156	0.078826	0.296838
EC 1.2.1.60	curbfeeding_00	1	-1.29009	0.730287	173	133	0.0791183	0.296838
EC 3.2.1.54	curbfeeding_00	1	-0.585886	0.331804	173	172	0.0792531	0.29684
EC 6.3.5.10	stoolage_m	stoolage_m	0.223281	0.126445	173	28	0.079241	0.29684
EC 1.1.1.287	curbfeeding_00	1	1.18513	0.671081	173	52	0.0792115	0.29684
EC 1.6.6.9	oed_00	1	0.793697	0.449731	173	165	0.0794099	0.297226
EC 2.6.1.77	curbfeeding_00	1	-1.22939	0.696664	173	157	0.0794338	0.297226
EC 2.1.3.9	oed_00	1	1.15674	0.655716	173	125	0.0795356	0.297462
EC 1.14.13.127	curbfeeding_00	1	-0.581211	0.329622	173	173	0.0796738	0.297817
EC 2.3.1.82	stoolage_m	stoolage_m	-0.492264	0.27921	173	155	0.0797085	0.297817
EC 2.4.1.226	stoolage_m	stoolage_m	0.618842	0.351145	173	100	0.0798279	0.29806
EC 1.4.1.16	oed_00	1	1.09387	0.620734	173	146	0.0798513	0.29806
EC 3.6.3.21	curbfeeding_00	1	1.53343	0.870437	173	142	0.0799416	0.298153
EC 3.5.1.16	stoolage_m	stoolage_m	-0.195742	0.111115	173	173	0.0799542	0.298153
EC 5.4.3.8	curbfeeding_00	1	-0.229897	0.130525	173	173	0.0800008	0.298181
EC 3.5.1.14	curbfeeding_00	1	0.732458	0.415921	173	170	0.0800493	0.298217
EC 5.4.2.3	curbfeeding_00	1	-0.527301	0.299502	173	27	0.0801275	0.298363
EC 3.4.11.10	stoolage_m	stoolage_m	-0.138554	0.0787507	173	173	0.080329	0.298968
EC 2.3.1.234	curbfeeding_00	1	0.211638	0.120328	173	173	0.0804255	0.299181
EC 2.6.1.66	oed_00	1	0.678332	0.385834	173	168	0.0805527	0.299509
EC 2.3.1.190	curbfeeding_00	1	-1.07251	0.61055	173	157	0.0808018	0.299702
EC 2.3.3.14	curbfeeding_00	1	-1.05105	0.598325	173	80	0.0807992	0.299702
EC 2.3.1.275	HIVstatus	1	-0.760449	0.43293	173	167	0.0808223	0.299702
EC 4.2.2.2	oed_00	1	0.748998	0.426405	173	56	0.0808177	0.299702
EC 2.3.3.16	stoolage_m	stoolage_m	-0.166621	0.0948335	173	173	0.0807419	0.299702
EC 1.1.1.21	oed_00	1	0.905568	0.515577	173	67	0.0808396	0.299702

### Sheet: Table S5
Table S5. Model loadings scores of PLS-DA and sPLS-DA models of plasma metabolomes of O-SAM versus NO-SAM
PLS-DA								sPLS-DA
Component 1			Component 2			Component 3		Component 1			Component 2			Component 3
Explained var: 28%			Explained var: 10%			Explained var: 3.9%		Explained var: 24%			Explained var: 14%			Explained var: 3.2%
Metabolite	Loading score		Metabolite	Loading score		Metabolite	Loading score	Metabolite	Loading score		Metabolite	Loading score		Metabolite	Loading score
PC.ae.C34:3	0.165824		TG(20:4_32:0)	-0.119561		BABA	-0.195167	PC.ae.C34:3	0.267869		TG(20:4_34:1)	-0.112555		TMAO	-0.453384
PC.aa.C34:3	0.143301		TG(20:4_34:1)	-0.118883		TMAO	-0.185774	PC.aa.C34:3	0.214714		HCys	-0.111088		BABA	-0.329027
PC.aa.C36:2	0.141403		TG(22:4_34:2)	-0.118773		Gly	-0.146978	PC.aa.C36:2	0.210236		TG(20:4_32:0)	-0.110628		lysoPC.a.C26:0	-0.320935
PC.aa.C36:3	0.14137		TG(20:4_34:2)	-0.118608		HCys	0.137588	PC.aa.C36:3	0.210158		TG(20:4_34:2)	-0.110249		lysoPC.a.C28:0	-0.265758
PC.ae.C36:3	0.138699		HCys	-0.113896		lysoPC.a.C26:0	-0.136187	PC.ae.C36:3	0.203853		TG(22:4_34:2)	-0.109836		HCys	0.254934
CE(15:0)	0.131072		TG(20:4_34:0)	-0.113077		PC.ae.C44:5	0.131387	CE(15:0)	0.185853		PC.aa.C36:4	-0.106592		PC.ae.C44:5	0.242387
Cys	-0.128407		TG(20:4_32:2)	-0.110431		Suc	-0.130231	Cys	-0.179564		TG(20:4_34:0)	-0.106551		Hypoxanthine	-0.223797
PC.aa.C36:1	0.126061		TG(16:0_38:5)	-0.109444		1-Met-His	-0.128997	PC.aa.C36:1	0.174028		FA(20:1)	-0.105727		Gly	-0.205204
Cer(d18:2/24:0)	0.124704		FA(20:2)	-0.109361		Ind-SO4	-0.128507	Cer(d18:2/24:0)	0.170826		TG(20:4_36:3)	-0.102685		Ind-SO4	-0.195745
Cer(d18:1/24:0)	0.124133		TG(20:4_36:3)	-0.108129		SDMA	-0.127697	Cer(d18:1/24:0)	0.169478		TG(16:0_38:5)	-0.102124		GLCAS	-0.173745
PC.ae.C34:2	0.120488		TG(22:5_34:2)	-0.107769		Hypoxanthine	-0.124261	PC.ae.C34:2	0.160875		Hex2Cer(d18:1/16:0)	-0.102		Suc	-0.16634
His	0.117577		Cortisol	-0.10671		DHA	-0.123117	His	0.154006		FA(20:2)	-0.10198		Anserine	0.16256
PC.aa.C34:2	0.11523		FA(20:1)	-0.106614		PC.ae.C34:0	0.121109	PC.aa.C34:2	0.148467		FA(20:3)	-0.100156		TMCA	-0.158056
Cer(d18:2/22:0)	0.113635		TG(20:4_36:4)	-0.106124		GLCAS	-0.120278	Cer(d18:2/22:0)	0.144701		TG(20:4_36:2)	-0.100058		EPA	-0.116277
Cer(d18:1/22:0)	0.112689		Cys	-0.104796		lysoPC.a.C28:0	-0.118549	Cer(d18:1/22:0)	0.14247		TG(20:4_32:2)	-0.099786		SM.C24:0	0.110167
SM.C16:1	0.112015		TG(20:4_36:2)	-0.104299		Anserine	0.117357	SM.C16:1	0.140878		TG(20:4_36:4)	-0.0996757		TG(20:3_36:5)	-0.109107
Cer(d18:1/23:0)	0.110708		FA(20:3)	-0.102278		SM.C24:0	0.117091	Cer(d18:1/23:0)	0.137793		Cortisol	-0.0996569		DHA	-0.108759
HCys	-0.110406		Gly	0.100586		TMCA	-0.116934	HCys	-0.137081		TG(22:5_34:2)	-0.0996139		TG(22:6_34:2)	-0.106639
Cer(d18:2/18:0)	0.11034		TG(20:4_34:3)	-0.100306		C2	-0.111353	Cer(d18:2/18:0)	0.136926		PC.ae.C38:4	-0.099365		HexCer(d18:1/24:0)	0.0954584
PC.aa.C34:1	0.110311		TG(18:2_38:5)	-0.0999085		Orn	0.109479	PC.aa.C34:1	0.136858		TMAO	0.0975376		SDMA	-0.0935155
HexCer(d18:2/24:0)	0.109397		TG(18:2_38:6)	-0.0996156		TG(18:3_35:2)	0.108579	HexCer(d18:2/24:0)	0.134699		Cys	-0.0955976		Hex2Cer(d18:1/16:0)	0.0933062
PC.ae.C36:2	0.107794		TG(16:0_38:4)	-0.0992005		HexCer(d18:1/24:0)	0.104882	PC.ae.C36:2	0.130916		FA(18:2)	-0.095229		HexCer(d18:1/16:0)	0.0825522
HexCer(d18:1/22:0)	0.105343		TG(22:5_34:1)	-0.0985905		PC.ae.C36:2	0.103282	HexCer(d18:1/22:0)	0.125133		PC.ae.C30:0	-0.095182		TG(14:0_38:5)	-0.0807935
PC.ae.C34:1	0.10467		TG(20:4_32:1)	-0.0981815		lysoPC.a.C18:2	0.0993013	PC.ae.C34:1	0.123544		TG(16:0_38:4)	-0.0942765		TG(22:6_34:3)	-0.0771816
TG(20:3_36:5)	0.103822		PC.aa.C36:4	-0.0974474		SM.(OH).C14:1	0.0991771	TG(20:3_36:5)	0.121544		Gly	0.0936794		1-Met-His	-0.0748316
Trp	-0.102175		AA	-0.0940273		HexCer(d18:1/16:0)	0.0971086	Trp	-0.117656		FA(18:1)	-0.0933827		HexCer(d18:1/22:0)	0.0727274
Gly	0.101624		FA(18:2)	-0.0939959		Cys	0.0944609	Gly	0.116355		TG(22:5_34:1)	-0.0932069		TG(22:6_34:1)	-0.0674991
lysoPC.a.C18:1	0.101166		TG(20:3_34:2)	-0.0938436		HexCer(d18:1/22:0)	0.0939563	lysoPC.a.C18:1	0.115273		AA	-0.092502		PC.aa.C24:0	-0.0649975
SM.C16:0	0.100842		TG(20:2_34:2)	-0.0935841		SM.C26:1	0.0938894	SM.C16:0	0.114508		TG(16:0_38:3)	-0.0919693		TDCA	0.0566413
GCA	0.097747		TG(18:1_38:6)	-0.0930096		PC.aa.C24:0	-0.0927198	GCA	0.107205		TG(20:4_34:3)	-0.091811		TG(16:0_34:4)	-0.0550784
HexCer(d18:1/24:1)	0.097495		TG(18:2_38:4)	-0.0927596		DCA	-0.0911399	HexCer(d18:1/24:1)	0.106611		PC.ae.C44:5	-0.0917113		3-IPA	-0.049324
SM.(OH).C22:2	0.0953941		TMAO	0.092281		TG(22:6_34:2)	-0.0901568	SM.(OH).C22:2	0.101652		TG(18:2_38:5)	-0.0915288		PC.ae.C34:0	0.0460529
Kynurenine	-0.0945592		FA(18:1)	-0.0921086		TG(18:2_35:1)	0.0895119	Kynurenine	-0.0996819		TG(18:3_35:2)	-0.0895249		ADMA	-0.0450146
Cer(d18:2/20:0)	0.0927908		TG(16:0_38:3)	-0.0918376		Hex3Cer(d18:1/22:0)	0.0887428	Cer(d18:2/20:0)	0.0955084		TG(18:2_38:6)	-0.0893259		TG(20:2_36:5)	-0.0444071
HexCer(d18:1/24:0)	0.0927392		TG(20:4_36:5)	-0.0900882		EPA	-0.0887154	HexCer(d18:1/24:0)	0.0953867		TG(20:2_34:2)	-0.0889477		SM.(OH).C14:1	0.037787
PC.aa.C38:3	0.0926495		TG(20:2_34:1)	-0.088321		Creatinine	-0.0867179	PC.aa.C38:3	0.095175		TG(20:4_32:1)	-0.08873		Cys	0.0344405
HexCer(d18:1/16:0)	0.0923449		TG(20:3_36:3)	-0.0881981		TDCA	0.0856963	HexCer(d18:1/16:0)	0.094456		PC.aa.C38:4	-0.0884958		TG(20:4_32:1)	-0.0314897
Cer(d18:1/25:0)	0.0914391		TG(18:1_38:5)	-0.0881312		HexCer(d18:1/24:1)	0.0849512	Cer(d18:1/25:0)	0.0923184		TG(20:2_34:1)	-0.0882869		TG(18:2_34:4)	-0.0312403
Hex2Cer(d18:1/24:0)	0.091186		TG(20:0_32:4)	-0.0877782		3-IPA	-0.0846708	Hex2Cer(d18:1/24:0)	0.091721		TG(20:3_34:2)	-0.0882346		Orn	0.0280561
Hex2Cer(d18:1/22:0)	0.0909974		TG(22:6_34:1)	-0.0875943		Hex2Cer(d18:1/16:0)	0.0840119	Hex2Cer(d18:1/22:0)	0.0912758		PC.aa.C28:1	-0.0870705		DCA	-0.0272124
Cer(d18:2/24:1)	0.0903453		TG(18:3_35:2)	-0.0857689		t4-OH-Pro	0.0836438	Cer(d18:2/24:1)	0.0897368		PC.aa.C30:0	-0.086768		alpha-AAA	0.0218397
Hex3Cer(d18:1/18:0)	0.0899704		Hex2Cer(d18:1/16:0)	-0.0855459		CDCA	-0.0822333	Hex3Cer(d18:1/18:0)	0.0888521		TG(18:1_38:6)	-0.0861902		Hex3Cer(d18:1/22:0)	0.0210137
lysoPC.a.C18:0	0.0891638		TG(14:0_38:5)	-0.0855222		PC.ae.C30:0	0.0820139	lysoPC.a.C18:0	0.0869485		TG(20:0_32:4)	-0.0859838		TG(18:2_38:6)	-0.0143479
PC.aa.C32:1	0.0879197		TG(20:3_34:0)	-0.0854277		TG(22:6_34:1)	-0.0812974	PC.aa.C32:1	0.0840123		TG(20:3_34:0)	-0.085841		lysoPC.a.C24:0	-0.0138881
TMAO	0.086957		lysoPC.a.C18:1	0.0851583		PC.aa.C38:6	-0.0801566	TMAO	0.0817404		TG(18:2_38:4)	-0.0846745		PC.ae.C44:4	0.0132161
CE(18:3)	0.0849007		TG(20:3_34:1)	-0.0849116		PC.ae.C38:4	0.0797899	CE(18:3)	0.0768874		TG(20:4_36:5)	-0.0843401		PC.ae.C38:4	0.0111085
Cer(d18:1/24:1)	0.0848172		PC.ae.C30:0	-0.0839394		PC.ae.C44:4	0.0795146	Cer(d18:1/24:1)	0.0766902		TG(20:1_34:2)	-0.0841274		His	-0.0109731
Suc	0.0839932		TG(18:1_32:3)	-0.0836377		TG(17:0_36:3)	0.0791272	Suc	0.0747456		TG(18:1_38:5)	-0.0832687		HexCer(d18:1/24:1)	0.00949163
PC.aa.C32:2	0.0825459		TG(22:6_34:2)	-0.0835056		PC.ae.C40:2	0.0786058	PC.aa.C32:2	0.07133		lysoPC.a.C26:0	0.0831994		TG(18:2_32:2)	-0.00339892
Asp	0.0822409		PC.aa.C38:6	-0.0834334		TG(20:3_36:5)	-0.0785265	Asp	0.0706101		alpha-AAA	-0.0831226		TG(20:1_32:3)	-0.00228392
TCA	0.0816899		TG(20:1_34:2)	-0.0834299		Spermidine	-0.0777853	TCA	0.0693098		TG(20:3_34:1)	-0.083022
SM.(OH).C14:1	0.081681		TG(18:2_34:2)	-0.0823417		Betaine	-0.077135	SM.(OH).C14:1	0.0692886		TG(20:3_36:3)	-0.0829081
SM.C18:1	0.0811796		TG(20:3_36:4)	-0.082043		Serotonin	-0.0765158	SM.C18:1	0.0681053		PC.ae.C32:1	-0.0824287
Hex3Cer(d18:1/16:0)	0.0808437		PC.ae.C38:4	-0.0820316		PC.aa.C38:3	0.0762648	Hex3Cer(d18:1/16:0)	0.0673127		PC.aa.C38:6	-0.0809168
PC.aa.C40:5	0.0796917		alpha-AAA	-0.081872		PC.aa.C32:3	0.0761529	PC.aa.C40:5	0.0645938		TG(18:2_34:2)	-0.0801374
HexCer(d18:1/23:0)	0.0792672		TG(16:0_36:4)	-0.0817844		ADMA	-0.0760927	HexCer(d18:1/23:0)	0.0635921		TG(18:2_34:1)	-0.0798006
PC.aa.C32:0	0.079257		Asp	0.0804754		Trp	0.0752164	PC.aa.C32:0	0.063568		TG(16:0_36:4)	-0.0797048
PC.ae.C32:2	0.0785327		AconAcid	-0.0797167		Gln	0.0749469	PC.ae.C32:2	0.0618586		TG(16:0_36:3)	-0.0794601
Cortisol	-0.0783188		TG(14:0_36:3)	-0.0790987		TG(22:6_34:3)	-0.074575	Cortisol	-0.0613539		Cer(d18:1/20:0)	-0.0783346
PC.aa.C32:3	0.0783028		TG(18:2_32:1)	-0.0790953		PC.aa.C40:6	-0.0745322	PC.aa.C32:3	0.061316		TMCA	0.0779387
TG(20:2_36:5)	0.0782419		TG(18:2_34:1)	-0.0790666		SM.(OH).C22:1	0.0740624	TG(20:2_36:5)	0.0611724		lysoPC.a.C28:0	0.0767663
Cer(d18:1/16:0)	0.0778808		lysoPC.a.C26:0	0.0788543		TG(14:0_38:5)	-0.0737594	Cer(d18:1/16:0)	0.0603201		TG(22:6_34:1)	-0.0766935
Gln	-0.07745		TG(16:0_36:3)	-0.0787858		PC.ae.C34:3	-0.0723538	Gln	-0.0593033		TG(18:1_32:3)	-0.0763576
PC.aa.C36:5	0.0752866		TG(20:1_32:3)	-0.0785278		PC.ae.C44:6	0.0705815	PC.aa.C36:5	0.0541977		AconAcid	-0.0760401
Betaine	0.074647		TG(18:1_32:2)	-0.0781272		PC.aa.C36:2	0.0701483	Betaine	0.052688		TG(20:3_36:4)	-0.0759025
PC.ae.C34:0	0.0736783		CE(18:3)	0.0779849		His	-0.0700447	PC.ae.C34:0	0.0504019		PC.ae.C36:4	-0.0755881
Phe	-0.0724142		TG(18:2_32:2)	-0.0779637		TG(18:2_38:6)	-0.0699297	Phe	-0.0474187		DHEAS	-0.0755822
PC.aa.C34:4	0.0710003		TMCA	0.0776989		Thr	0.0697973	PC.aa.C34:4	0.0440817		TG(18:3_34:1)	-0.0753694
Ala	0.0701244		TG(14:0_36:4)	-0.0776128		PC.ae.C36:0	0.0693387	Ala	0.0420147		TG(14:0_38:5)	-0.0752479
Cer(d18:1/20:0)	0.0695341		DHEAS	-0.0774425		SM.(OH).C24:1	0.0688291	Cer(d18:1/20:0)	0.0406214		TG(18:1_34:2)	-0.0752089
TMCA	0.0687149		PC.ae.C34:3	0.0773814		TG(20:0_34:1)	0.0686602	TMCA	0.0386882		lysoPC.a.C20:4	-0.0748413
PC.ae.C38:6	0.0678205		PC.aa.C30:0	-0.0770024		TG(20:2_36:5)	-0.0685893	PC.ae.C38:6	0.0365773		TG(18:3_34:2)	-0.0747575
PC.ae.C32:1	0.0673991		TG(22:6_34:3)	-0.0768248		TG(22:5_34:2)	-0.0679197	PC.ae.C32:1	0.0355828		PC.ae.C38:5	-0.0741342
CE(22:2)	-0.0671537		TG(18:3_34:2)	-0.076707		PC.ae.C32:1	0.067797	CE(22:2)	-0.0350036		TG(18:2_35:2)	-0.0740303
Pro	0.0655303		PC.aa.C38:4	-0.0766912		Cer(d18:1/20:0)	0.0677846	Pro	0.0311723		TG(16:0_36:5)	-0.0738594
TG(17:1_36:3)	0.0653681		lysoPC.a.C20:4	-0.076416		TG(20:4_32:1)	-0.0665824	TG(17:1_36:3)	0.0307895		TG(18:2_32:1)	-0.0737558
TG(16:0_38:2)	0.0653084		TG(18:3_34:1)	-0.0761096		SM.C24:1	0.0662043	TG(16:0_38:2)	0.0306487		TG(16:0_35:3)	-0.0734816
Tyr	-0.0651505		TG(16:0_36:5)	-0.0759454		C0	-0.0656593	Tyr	-0.0302759		TG(18:1_32:2)	-0.0729918
Hex2Cer(d18:1/24:1)	0.064713		TG(16:0_34:3)	-0.0755051		PC.ae.C34:2	0.0654866	Hex2Cer(d18:1/24:1)	0.0292433		TG(14:0_36:3)	-0.0729684
TG(20:0_32:3)	0.0640686		TG(18:3_38:6)	-0.0753894		PC.aa.C36:1	0.0653089	TG(20:0_32:3)	0.0277225		PC.ae.C32:2	-0.0728671
BABA	0.0636981		TG(18:2_34:3)	-0.075084		FA(20:2)	-0.064854	BABA	0.0268483		TG(18:3_38:5)	-0.072752
PC.aa.C38:5	0.0631518		PC.aa.C28:1	-0.0744798		SM.(OH).C16:1	0.0646562	PC.aa.C38:5	0.025559		TG(20:1_32:3)	-0.0723151
SM.(OH).C16:1	0.0623638		TG(16:0_34:4)	-0.0743711		lysoPC.a.C24:0	-0.0644778	SM.(OH).C16:1	0.0236993		TG(18:2_32:2)	-0.0714706
Ser	0.0614148		TG(18:1_34:2)	-0.0738873		TG(18:2_38:5)	-0.063454	Ser	0.0214595		TG(22:6_34:2)	-0.0712057
SM.C24:1	0.0612144		Trp	-0.0737948		PC.ae.C38:6	-0.0633819	SM.C24:1	0.0209864		TG(18:2_34:3)	-0.0711881
PC.ae.C40:5	-0.060363		TG(18:3_32:1)	-0.0733704		PC.aa.C36:3	0.0632059	PC.ae.C40:5	-0.0189772		TG(14:0_36:4)	-0.071054
CE(20:4)	-0.0599468		lysoPC.a.C28:0	0.0732922		TG(16:0_34:4)	-0.0630858	CE(20:4)	-0.0179949		TG(16:0_34:3)	-0.0706753
PC.ae.C38:2	0.0594642		TG(16:0_35:3)	-0.0731976		alpha-AAA	0.062097	PC.ae.C38:2	0.016856		TG(18:2_35:1)	-0.0705465
lysoPC.a.C26:0	0.0588995		TG(16:1_36:4)	-0.0727626		PC.ae.C34:1	0.0617896	lysoPC.a.C26:0	0.0155233		TG(18:3_38:6)	-0.0703358
lysoPC.a.C28:0	0.0588246		TG(18:1_34:3)	-0.0726982		PC.ae.C36:3	0.0613184	lysoPC.a.C28:0	0.0153465		TG(18:1_34:3)	-0.0701761
TG(16:0_35:3)	0.0586174		PC.ae.C44:5	-0.0726212		lysoPC.a.C20:3	0.0600135	TG(16:0_35:3)	0.0148575		PC.ae.C44:6	-0.0695076
TG(18:1_34:2)	0.0580374		TG(18:3_38:5)	-0.0725486		TG(18:2_34:4)	-0.0592037	TG(18:1_34:2)	0.0134887		lysoPC.a.C18:1	0.068254
TG(16:1_36:3)	0.0574448		TG(18:2_35:2)	-0.0721974		TG(18:1_38:6)	-0.058165	TG(16:1_36:3)	0.0120901		Asp	0.0681685
TG(18:3_38:5)	0.0571804		Kynurenine	-0.0706408		PC.ae.C42:4	0.0576777	TG(18:3_38:5)	0.0114661		TG(17:1_36:3)	-0.067586
TG(18:1_34:3)	0.057151		TG(16:1_36:3)	-0.0700968		TG(18:2_38:4)	-0.0569713	TG(18:1_34:3)	0.0113968		TG(16:1_36:3)	-0.0675401
lysoPC.a.C20:4	-0.0565884		TG(18:2_34:4)	-0.0689202		TG(20:4_34:2)	-0.0569029	lysoPC.a.C20:4	-0.0100691		SM.C20:2	-0.0673133
TG(18:3_34:1)	0.0559543		TG(16:1_36:5)	-0.0687289		GUDCA	-0.0564096	TG(18:3_34:1)	0.00857258		Trp	-0.0672249
alpha-AAA	-0.0554738		CE(20:4)	-0.06803		SM.C18:0	0.0559257	alpha-AAA	-0.0074385		TG(16:1_36:4)	-0.0671607
lysoPC.a.C16:1	0.0542268		TG(18:2_35:1)	-0.0679163		SM.C26:0	0.0554901	lysoPC.a.C16:1	0.00449557		TG(18:3_32:1)	-0.0669582
PC.ae.C36:5	0.0532258		Gln	-0.066923		TG(20:1_34:0)	0.0552114	PC.ae.C36:5	0.00213299		TG(16:0_34:4)	-0.0661857
TG(16:1_36:5)	0.052322		TG(17:1_36:3)	-0.0660322		TG(20:1_32:3)	-0.0550982				TG(17:0_36:3)	-0.0658862
TG(18:2_34:1)	0.0515916		Phe	-0.0659141		TG(22:5_34:1)	-0.0541121				TG(20:0_32:3)	-0.065287
TG(18:2_34:3)	0.0515354		TG(20:0_32:3)	-0.0648778		Cer(d18:1/22:0)	0.0533147				CE(20:4)	-0.0652512
TG(18:3_34:2)	0.0513893		His	0.0645439		Cer(d18:1/25:0)	0.0530479				Hex3Cer(d18:1/24:1)	-0.0651528
TG(16:0_36:3)	0.0512347		TG(17:0_36:3)	-0.0634019		TG(16:1_36:4)	-0.0527362				TG(22:6_34:3)	-0.0651415
Cystine	-0.0510632		1-Met-His	-0.0631652		TG(20:4_32:2)	-0.0524835				SM.C18:0	-0.0644964
TG(16:0_34:3)	0.0509341		Creatinine	-0.0621954		HexCer(d18:1/23:0)	0.0517202				PC.ae.C36:0	-0.064476
TG(18:2_34:4)	0.050912		PC.ae.C32:1	-0.0616027		PC.ae.C38:1	0.0513817				PC.aa.C32:0	-0.0643522
TG(18:3_32:1)	0.0507804		PC.ae.C38:2	0.0615045		lysoPC.a.C16:1	0.0510744				PC.ae.C38:0	-0.0642091
TG(16:1_36:4)	0.0507535		Cer(d18:1/20:0)	-0.0614873		3-IAA	-0.0507081				CE(18:3)	0.0641363
TG(18:2_32:1)	0.0491461		PC.ae.C36:4	-0.0607742		TG(20:4_34:3)	-0.050436				OH-GlutAcid	-0.0639229
TG(18:1_32:2)	0.0491163		DHA	-0.0606457		TG(18:2_32:2)	-0.0501478				TG(16:1_36:5)	-0.0628547
DHEAS	-0.0488543		PC.ae.C40:5	-0.0599237		PC.aa.C36:6	-0.0500519				PC.ae.C40:5	-0.0627888
TG(16:0_36:5)	0.0486368		C4	-0.0594286		TG(20:4_32:0)	-0.0496216				GLCAS	0.0625234
TG(18:2_35:2)	0.048253		Ala	0.0593606		PC.ae.C38:3	0.0490968				TG(18:2_34:4)	-0.061873
PC.aa.C30:0	0.0479813		GLCAS	0.059325		TG(18:1_38:5)	-0.0487718				SM.C24:0	-0.0617118
TG(17:0_36:3)	0.0466804		PC.ae.C38:5	-0.0573891		PC.ae.C36:5	-0.0477609				Hex3Cer(d18:1/22:0)	-0.0615225
AABA	-0.0466522		SM.C20:2	-0.0573719		TG(16:0_38:5)	-0.0477258				Gln	-0.0602683
PC.aa.C38:4	0.0465921		PC.ae.C38:0	-0.0573297		Cit	0.0475725				PC.ae.C34:0	-0.0598106
TG(20:2_34:1)	0.0464542		EPA	-0.0569206		Val	0.0475706				Kynurenine	-0.0594096
TG(16:0_34:4)	0.0463197		PC.ae.C38:1	0.0567488		TG(18:3_38:6)	-0.0474466				SM.C24:1	-0.0588511
GLCAS	0.046276		OH-GlutAcid	-0.0561588		PC.aa.C38:5	-0.0469057				TG(20:1_34:1)	-0.0583278
Asn	-0.0461339		C2	-0.0555006		TG(18:2_32:1)	-0.0466932				PC.aa.C32:2	-0.058317
PC.aa.C42:5	0.0460878		PC.ae.C44:6	-0.0554313		Cer(d18:2/18:0)	-0.0466638				Phe	-0.0582254
EPA	0.0451001		PC.ae.C32:2	-0.0552202		HexCer(d18:2/24:0)	0.0466311				Cer(d18:1/24:1)	-0.0580954
Hex3Cer(d18:1/20:0)	0.0449994		CE(22:2)	-0.0532459		PC.aa.C34:2	0.0464753				Creatinine	-0.0572975
PC.ae.C36:4	0.0447825		Hex3Cer(d18:1/24:1)	-0.0528515		TG(14:0_36:4)	-0.0461345				PC.ae.C40:6	-0.0570024
TG(18:3_38:6)	0.0446828		TG(20:1_34:1)	-0.0507271		TG(20:3_36:4)	-0.0460753				His	0.0564625
TG(20:3_34:0)	0.0446229		Suc	0.0505189		TG(16:1_36:5)	-0.0458612				PC.ae.C36:5	-0.0553989
SM.C18:0	0.0443237		Pro	0.0494687		PC.ae.C36:1	0.0453099				C4	-0.0549291
TG(20:1_32:3)	0.0438914		Betaine	0.0493205		PC.aa.C28:1	0.0452152				TG(20:1_34:0)	-0.0540232
TG(14:0_36:3)	0.0435804		Hex3Cer(d18:1/22:0)	-0.0484062		Hex3Cer(d18:1/20:0)	0.0449208				PC.ae.C34:3	0.0538056
TG(20:1_34:1)	0.0432972		PC.ae.C36:0	-0.0476896		TG(14:0_36:3)	-0.0443824				PC.ae.C38:3	-0.0533498
TG(18:2_35:1)	0.0431267		lysoPC.a.C24:0	0.0473937		lysoPC.a.C26:1	-0.0439893				lysoPC.a.C28:1	-0.0533432
TG(18:2_32:2)	0.0430465		SM.C18:0	-0.0473453		Lac	0.0439468				1-Met-His	-0.0529876
PC.aa.C38:6	-0.0430002		TG(20:1_34:0)	-0.047127		TG(16:0_34:3)	-0.0435807				Ala	0.0526936
TG(18:2_34:2)	0.0429191		Tyr	-0.0470082		Cystine	0.0435494				SM.C26:1	-0.0525929
PC.ae.C38:3	-0.0429111		PC.ae.C40:6	-0.0466027		Tyr	0.0427905				CE(15:1)	-0.0522735
C3	-0.0427929		PC.aa.C32:0	-0.0463252		TG(18:2_35:2)	0.0427548				CE(22:2)	-0.0521361
TG(20:3_34:1)	0.0425587		PC.ae.C38:3	-0.0461897		PC.aa.C30:0	0.0425489				DHA	-0.051984
FA(18:2)	-0.042442		lysoPC.a.C28:1	-0.0455965		TG(20:3_34:2)	-0.0423378				PC.aa.C32:1	-0.0503361
GCDCA	0.0421313		C3	-0.0452985		TG(20:4_36:4)	-0.0417545				PC.aa.C32:3	-0.0502189
PC.ae.C38:1	0.0419713		PC.aa.C32:2	-0.0449024		TG(22:4_34:2)	-0.0412839				PC.ae.C38:2	0.049872
TG(16:0_36:4)	0.0416648		C14:1	-0.0447637		PC.ae.C42:3	0.041165				C14:1	-0.0497437
TG(20:1_34:0)	0.0412752		Cer(d18:1/24:1)	-0.0438365		CE(22:5)	-0.0408493				Cer(d18:2/20:0)	-0.0496584
TG(20:3_36:4)	0.04108		PC.ae.C36:1	0.0435581		PC.aa.C36:5	-0.0406558				EPA	-0.0493314
HArg	0.0408923		PC.aa.C40:6	-0.043389		TG(20:1_34:1)	0.0405916				C2	-0.0492208
SM.(OH).C24:1	0.0404411		PC.ae.C36:5	-0.0429689		PC.aa.C32:0	0.0394186				Cer(d18:1/16:0)	-0.0485485
CE(18:2)	0.0398524		SM.C24:0	-0.0427878		TG(18:1_32:2)	-0.039087				SM.(OH).C14:1	-0.0485019
ADMA	0.0395653		Hex2Cer(d18:1/24:0)	0.0427222		ProBetaine	-0.0384611				PC.ae.C30:2	-0.0476035
TG(14:0_36:4)	0.0394451		CE(15:1)	-0.0426718		Hex2Cer(d18:1/24:0)	0.0381314				PC.aa.C40:6	-0.0472835
TG(18:1_32:3)	0.0394275		Orn	-0.0415913		OH-GlutAcid	0.0380218				HexCer(d18:1/16:0)	-0.0469303
PC.ae.C38:5	0.039084		PC.aa.C36:5	-0.0415379		TG(18:3_32:1)	-0.037647				PC.aa.C36:5	-0.0465399
CE(22:6)	-0.03908		TG(20:2_36:5)	-0.0414631		TG(20:4_34:1)	-0.0374634				PC.aa.C38:5	-0.0462402
C2	-0.0390566		HexCer(d18:2/24:0)	0.0414073		C14:1	-0.0373215				SM.C16:0	-0.0457903
TG(18:1_38:5)	0.0389547		HexCer(d18:1/23:0)	0.0411852		AA	-0.037321				lysoPC.a.C24:0	0.0457878
Creatinine	-0.0387838		SM.C26:1	-0.0410089		Cer(d18:1/24:0)	0.0371178				PC.ae.C44:4	-0.0456211
TG(20:3_36:3)	0.0385498		TDCA	-0.0404851		PC.ae.C30:2	0.0368512				TDCA	-0.0455852
PC.aa.C36:0	-0.0380564		PC.ae.C34:0	-0.0402684		lysoPC.a.C18:0	0.0362058				PC.aa.C36:0	-0.045219
Hex3Cer(d18:1/24:1)	0.0379974		Asn	-0.0398801		TG(16:1_36:3)	-0.0360346				PC.ae.C38:6	-0.0451035
PC.aa.C28:1	0.0376505		Ser	0.0398076		PC.aa.C40:1	0.0353804				Orn	-0.0440409
FA(18:1)	-0.0370571		SM.C24:1	-0.0391037		TG(18:2_34:3)	-0.0353465				PC.ae.C42:5	-0.0439343
PC.ae.C36:1	0.0369978		PC.aa.C36:0	-0.039082		Leu	0.0345472				Pro	0.0437755
SM.C26:1	0.0365093		lysoPC.a.C18:0	0.038276		HArg	0.0344425				Anserine	-0.0432943
TG(16:0_38:3)	0.0360569		PC.aa.C32:1	-0.037777		Cer(d18:2/20:0)	0.0341342				PC.aa.C42:0	-0.0430797
lysoPC.a.C20:3	0.0357843		ADMA	0.0372822		TG(20:4_34:0)	-0.0336345				PC.aa.C34:2	-0.0427368
TG(20:2_34:2)	0.0350588		PC.ae.C30:2	-0.037055		SM.C18:1	0.0334892				Ind-SO4	0.0427239
CE(18:1)	0.0347575		HArg	0.0368399		TG(20:3_36:3)	-0.0333151				PC.ae.C38:1	0.0423201
TG(20:1_34:2)	0.0346552		Ind-SO4	0.0367663		CE(15:1)	0.0329127				Suc	0.0417063
lysoPC.a.C17:0	0.0345185		CE(18:1)	0.0366521		Hex2Cer(d18:1/22:0)	0.0325755				Betaine	0.0411552
TDCA	-0.0344891		DCA	0.0365454		PC.ae.C32:2	0.0325161				Cer(d18:2/24:1)	-0.0411029
PC.ae.C30:1	0.0342508		PC.ae.C42:5	-0.0361229		PC.aa.C42:2	0.0324229				SM.C16:1	-0.0410311
SM.C20:2	0.0342389		AABA	-0.0359974		PC.ae.C40:4	0.0324087				SM.(OH).C24:1	-0.0409498
PC.aa.C36:6	0.0340312		Hex2Cer(d18:1/22:0)	0.0357755		GCA	0.0319				Tyr	-0.0405031
1-Met-His	-0.0337145		SM.C26:0	-0.0357388		TG(20:2_34:2)	-0.0318022				Asn	-0.0402907
TG(20:0_32:4)	0.0336411		GCA	0.035339		TG(18:2_34:2)	-0.0317741				TG(20:2_36:5)	-0.0401678
TG(20:3_34:2)	0.0334702		PC.aa.C38:5	-0.0347564		lysoPC.a.C20:4	0.0317259				Cer(d18:1/22:0)	-0.0401531
FA(20:1)	-0.0332878		PC.ae.C36:3	0.0345692		PC.aa.C34:3	0.0309485				PC.aa.C40:4	-0.0396022
CA	0.0331858		PC.aa.C42:0	-0.0341554		Ile	0.0309122				t4-OH-Pro	-0.039047
PC.ae.C42:5	-0.0330879		Anserine	-0.0340915		PC.aa.C38:0	0.0303948				C3	-0.0388344
lysoPC.a.C24:0	0.0328956		PC.ae.C38:6	-0.0325925		Ala	0.030271				DCA	0.0387464
Glu	0.0326354		t4-OH-Pro	-0.032506		H1	0.0297826				PC.ae.C30:1	-0.0385499
PC.ae.C42:3	-0.0322182		PC.ae.C30:1	-0.0319143		TG(20:4_36:3)	-0.0297476				SM.C26:0	-0.0383772
Hypoxanthine	0.0321346		CE(18:2)	0.0318079		PC.aa.C32:2	0.0297104				Hex3Cer(d18:1/16:0)	-0.038104
TG(20:0_34:1)	0.0317952		PC.aa.C32:3	-0.0312687		TG(20:4_36:5)	-0.0295508				PC.aa.C42:1	-0.0374698
TG(18:3_35:2)	0.0315107		Cer(d18:2/20:0)	-0.0310261		Cortisol	-0.029343				PC.ae.C40:1	-0.0369679
PC.aa.C42:6	0.0312426		PC.ae.C44:4	-0.0309595		lysoPC.a.C17:0	0.028666				ADMA	0.0366216
PC.ae.C40:1	-0.0309557		BABA	0.0306626		lysoPC.a.C28:1	0.028612				PC.aa.C38:3	-0.0364312
C4	-0.0296599		PC.ae.C40:1	-0.0304474		Phe	0.0286079				TG(20:0_34:1)	-0.0362996
lysoPC.a.C28:1	-0.0296208		HexCer(d18:1/22:0)	0.030217		TG(18:1_34:3)	-0.0284913				SM.(OH).C22:1	-0.0362486
TG(16:0_38:4)	0.0294085		SM.(OH).C22:2	0.0301121		FA(20:3)	-0.028436				SM.(OH).C16:1	-0.0346581
DCA	0.0291927		3-IAA	0.029627		CE(18:2)	0.0282456				PC.ae.C40:4	-0.0342402
TG(18:2_38:4)	0.0285127		Cit	0.0287534		TG(16:0_38:4)	-0.0281106				AABA	-0.0336982
OH-GlutAcid	0.0282101		Cer(d18:1/16:0)	-0.0285174		TG(16:0_36:4)	-0.0279395				SM.C18:1	-0.0332542
Lac	0.0269912		PC.aa.C42:1	-0.0284081		TCDCA	0.0278253				PC.ae.C42:3	-0.0328311
TG(18:1_38:6)	0.0269778		SM.(OH).C24:1	-0.0280989		C18:2	-0.0277883				Hex3Cer(d18:1/20:0)	-0.0326603
Spermidine	0.0268167		PC.aa.C36:3	0.027736		TG(20:4_36:2)	-0.0276624				3-IPA	0.0326131
lysoPC.a.C18:2	0.0264669		Cer(d18:2/24:1)	-0.0276922		Asn	0.0271174				PC.ae.C34:1	-0.0317638
Arg	0.0261799		TG(20:0_34:1)	-0.0268338		Ser	0.0270965				TG(16:0_38:2)	-0.0309007
Orn	-0.0261083		lysoPC.a.C26:1	0.026344		Lys	0.0269703				3-IAA	0.0307367
Hex3Cer(d18:1/22:0)	0.025934		3-IPA	0.0260046		lysoPC.a.C16:0	0.0269042				HArg	0.0306303
TG(22:6_34:3)	0.0258189		PC.ae.C42:3	-0.0252708		Met-SO	-0.0263562				Ser	0.0300768
PC.ae.C44:3	-0.02578		PC.aa.C40:4	-0.0250842		TG(17:1_36:3)	0.025097				PC.aa.C34:4	-0.0298377
PC.ae.C38:0	-0.0255263		SDMA	-0.0249895		PC.ae.C38:2	0.0250755				BABA	0.0296407
PC.ae.C30:2	-0.0252347		TG(16:0_38:2)	-0.024742		Hex3Cer(d18:1/24:1)	0.0249538				TCDCA	-0.0295731
Ind-SO4	0.0252144		TCDCA	-0.0243296		lysoPC.a.C18:1	0.0248045				Hex2Cer(d18:1/24:1)	-0.0288102
TG(20:4_36:5)	0.0250259		SM.(OH).C22:1	-0.0239567		Hex3Cer(d18:1/16:0)	-0.0244685				PC.ae.C36:1	0.0282368
PC.aa.C38:0	0.0246609		HexCer(d18:1/24:0)	0.0234689		TG(20:0_32:3)	-0.0242031				PC.ae.C40:3	-0.0274768
PC.aa.C40:4	0.0241968		Glu	0.0231779		Hex2Cer(d18:1/24:1)	0.0240246				Cer(d18:1/25:0)	-0.0268475
Anserine	-0.0237418		PC.ae.C40:4	-0.0228407		TG(18:1_32:3)	-0.0232849				Cer(d18:1/24:0)	-0.0266887
PC.ae.C40:2	0.0236036		SM.(OH).C14:1	-0.0226282		SM.C16:0	0.0227446				H1	-0.0263827
PC.ae.C44:5	-0.0226057		lysoPC.a.C18:2	0.022439		Hex3Cer(d18:1/18:0)	-0.0224747				CE(18:1)	0.0259386
PC.ae.C36:0	0.0224776		CE(22:6)	-0.0222357		C3	-0.0218351				PC.aa.C42:2	-0.0242244
PC.ae.C40:3	-0.0222904		lysoPC.a.C16:1	0.0216482		Cer(d18:2/24:1)	-0.0213558				PC.ae.C42:4	-0.0232603
PC.aa.C42:0	-0.0217402		H1	-0.0216165		Cer(d18:1/23:0)	0.0210372				Cer(d18:2/22:0)	-0.0231413
TG(14:0_38:5)	0.0211071		C18:2	-0.0215746		CE(15:0)	0.0208924				lysoPC.a.C16:0	-0.0230782
Leu	-0.0208714		PC.aa.C34:3	0.021312		GCDCA	0.0202004				CE(22:6)	-0.0230584
CE(22:5)	-0.0208113		PC.ae.C40:3	-0.021298		SM.(OH).C22:2	0.020138				C18:2	-0.0226444
TG(22:5_34:1)	0.0206194		SM.C16:0	-0.0210277		TG(16:0_35:3)	0.0195507				Cit	0.0225968
Met	-0.0205617		Arg	0.0207192		PC.aa.C42:6	-0.0193965				PC.ae.C42:1	-0.022316
PC.ae.C42:1	-0.0199254		PC.aa.C36:1	0.0202732		TG(20:3_34:0)	0.019082				PC.aa.C38:0	-0.0222798
PC.aa.C36:4	0.0199197		Hex3Cer(d18:1/16:0)	-0.0202356		PC.aa.C36:0	0.0189122				lysoPC.a.C26:1	0.0222394
PC.aa.C42:1	-0.0198847		Met	-0.0200314		PC.ae.C40:3	0.0188082				TG(20:3_36:5)	-0.0211865
TG(20:4_36:2)	0.0198143		TG(20:3_36:5)	-0.0199991		PC.aa.C40:5	-0.0184962				Cer(d18:1/23:0)	-0.0204543
FA(20:2)	-0.0195742		Hex3Cer(d18:1/20:0)	-0.0197452		C4	-0.018428				Hex2Cer(d18:1/24:0)	0.0203636
Cit	0.018976		PC.aa.C34:4	-0.0192177		PC.ae.C30:1	0.0180688				PC.ae.C34:2	-0.0197155
TG(22:6_34:1)	0.0187503		C0	0.0189077		Cer(d18:2/22:0)	-0.017468				TCA	-0.0192158
TG(18:2_38:5)	0.0185811		PC.aa.C34:2	-0.0188506		PC.ae.C42:5	0.0174261				CE(18:2)	0.0191771
CE(20:3)	0.018575		SM.C16:1	-0.0183004		Choline	0.0172581				lysoPC.a.C18:0	0.018694
p-Cresol-SO4	-0.0184983		HexCer(d18:1/16:0)	-0.01771		SM.C20:2	0.0170397				PC.aa.C34:1	-0.0186367
TG(20:4_32:1)	0.0183292		Cystine	-0.0176278		CE(22:2)	0.0167332				CE(15:0)	-0.0183449
TCDCA	0.0182692		lysoPC.a.C16:0	-0.0167673		Cer(d18:1/16:0)	0.0163465				HexCer(d18:1/23:0)	0.0179734
TG(22:6_34:2)	0.0179733		PC.ae.C42:1	-0.0163076		Asp	-0.0162057				PC.aa.C36:6	-0.0178476
TG(20:4_34:3)	0.0176907		PC.aa.C42:5	0.0161893		CE(20:3)	-0.0160733				Serotonin	0.0177742
PC.ae.C30:0	0.0171607		Serotonin	0.0161064		Arg	0.0160069				PC.aa.C42:4	-0.0177195
CE(22:1)	-0.0170747		SM.(OH).C16:1	-0.0160132		FA(18:2)	0.0153432				SDMA	-0.0177057
PC.ae.C44:4	-0.0169276		Leu	-0.0159968		PC.ae.C40:6	-0.0152373				Cer(d18:2/24:0)	-0.0175963
PC.aa.C42:4	-0.0165951		PC.aa.C38:3	-0.015729		Glu	-0.015064				C0	0.0171929
Serotonin	-0.0161242		lysoPC.a.C17:0	0.0156356		Pro	0.0149017				Thr	-0.0164262
lysoPC.a.C26:1	0.0150653		Cer(d18:2/18:0)	0.0156311		PC.aa.C40:4	0.0147107				PC.ae.C42:2	-0.0164039
t4-OH-Pro	0.0146601		Cer(d18:1/22:0)	-0.0155586		Cer(d18:2/24:0)	-0.0143895				PC.ae.C36:2	-0.0161666
GUDCA	0.0145404		PC.aa.C40:5	0.0142088		PC.ae.C38:5	0.0133321				PC.aa.C36:2	-0.0161526
TG(20:4_34:2)	-0.0144504		HexCer(d18:1/24:1)	0.0137703		Kynurenine	-0.0129969				PC.aa.C42:6	-0.0158912
C14:1	-0.0142636		lysoPC.a.C20:3	0.0130155		PC.ae.C40:1	0.012881				Glu	0.0156915
PC.aa.C40:6	0.0141867		SM.C18:1	-0.0126035		p-Cresol-SO4	-0.0126686				Arg	0.0156675
lysoPC.a.C16:0	0.0135071		Taurine	0.0122932		CE(18:1)	0.0121084				Hex2Cer(d18:1/22:0)	0.0155201
Met-SO	0.0135019		PC.aa.C36:6	-0.0119165		TG(20:0_32:4)	-0.0113886				Leu	-0.0149074
Ile	-0.0133214		Hypoxanthine	-0.0116723		Cer(d18:1/24:1)	0.010724				GCA	0.0147187
PC.ae.C44:6	-0.012936		p-Cresol-SO4	-0.011656		PC.aa.C32:1	0.0106932				HexCer(d18:1/24:1)	-0.014402
3-IAA	0.0120071		CE(22:1)	-0.0111122		FA(18:1)	-0.010668				PC.aa.C40:3	-0.0131367
Val	-0.0117495		PC.aa.C42:4	-0.0110097		PC.aa.C40:2	0.0104818				CE(22:1)	-0.0126994
TG(16:0_38:5)	0.0116508		Thr	-0.0109135		PC.aa.C38:4	-0.0104377				Met	-0.0125818
TG(18:2_38:6)	0.0115957		Lys	-0.0108134		PC.aa.C34:1	0.010276				Cystine	-0.0116807
PC.aa.C40:1	0.011593		PC.aa.C42:2	-0.0106812		AconAcid	-0.0102537				lysoPC.a.C18:2	0.0107784
SM.C24:0	0.011351		Met-SO	0.0105274		TG(18:3_38:5)	-0.0101406				CDCA	0.0106626
C0	0.0113459		PC.ae.C34:1	-0.0105229		PC.aa.C42:1	0.0101086				PC.ae.C44:3	-0.0105958
PC.ae.C42:2	-0.010943		Spermidine	-0.0103074		SM.C16:1	0.0100125				lysoPC.a.C16:1	0.0105367
TG(20:4_36:3)	0.0102026		PC.aa.C36:2	0.0101268		Met	-0.00971392				HexCer(d18:2/24:0)	0.0105193
PC.ae.C40:4	-0.00950715		PC.ae.C36:2	0.00931119		PC.aa.C42:0	0.00968681				Choline	-0.0103405
PC.ae.C40:6	0.00949206		Hex2Cer(d18:1/24:1)	-0.00922428		CA	-0.00955393				GUDCA	0.0102664
CE(20:1)	-0.00890635		TCA	-0.00917703		CE(22:1)	-0.00954775				lysoPC.a.C17:0	0.00918442
3-IPA	0.00882639		PC.ae.C42:4	-0.00905172		TG(18:3_34:2)	-0.0090436				Hex3Cer(d18:1/18:0)	-0.00912181
AconAcid	-0.00877056		CA	0.00856474		DHEAS	0.00879243				Spermidine	-0.00879224
TG(20:4_32:0)	-0.00873266		PC.aa.C40:1	0.00853608		PC.ae.C38:0	-0.00859073				3-Met-His	-0.00859812
TG(20:4_34:0)	0.00847834		Choline	-0.00839573		PC.aa.C34:4	-0.00851877				GCDCA	-0.00819487
PC.aa.C40:3	0.00839393		Cer(d18:1/25:0)	-0.00816622		Taurine	-0.00811639				Lys	-0.00815978
TG(20:4_34:1)	-0.00613304		PC.ae.C42:2	-0.00806427		TG(16:0_36:5)	-0.00807986				Met-SO	0.0080052
FA(20:3)	-0.00606509		GUDCA	0.00764366		TG(18:1_34:2)	-0.0080524				PC.ae.C40:2	-0.00776097
3-Met-His	0.00603399		CE(20:0)	0.00741567		PC.ae.C42:2	0.00802767				SM.(OH).C22:2	0.00774572
TG(22:5_34:2)	0.00591229		CDCA	0.00686522		CE(20:4)	-0.00782441				Taurine	0.00720682
C18:2	-0.00554421		CE(15:0)	0.00682916		PC.aa.C36:4	-0.0077674				CE(22:5)	-0.00696047
SM.(OH).C22:1	0.00535358		Hex3Cer(d18:1/18:0)	0.00659065		TG(16:0_36:3)	-0.00679714				HexCer(d18:1/24:0)	-0.00659175
PC.ae.C38:4	0.00520353		PC.aa.C38:0	-0.00606888		PC.ae.C42:1	-0.00669521				PC.aa.C24:0	0.00650491
SDMA	0.00517154		PC.ae.C44:3	-0.00602086		TG(18:2_34:1)	-0.00646875				PC.aa.C36:1	-0.00596255
Taurine	0.00512054		PC.aa.C42:6	-0.00540964		PC.ae.C36:4	0.00644266				CE(20:3)	-0.00533645
CDCA	0.00493986		PC.aa.C40:2	0.00521159		PC.ae.C40:5	-0.00636222				Lac	-0.00533243
Lys	-0.00471794		PC.aa.C24:0	0.00518826		TCA	0.00632955				PC.aa.C40:2	-0.00507164
TG(20:4_36:4)	0.00438468		3-Met-His	-0.00500543		PC.aa.C40:3	0.00622807				Val	-0.00507121
PC.aa.C42:2	0.00430964		Val	-0.00493361		CE(22:6)	-0.00609275				PC.ae.C36:3	0.00427217
PC.aa.C40:2	0.0040301		CE(20:1)	0.00478425		TG(18:3_34:1)	0.00606904				p-Cresol-SO4	-0.00425952
AA	0.00305555		PC.ae.C40:2	0.00468556		PC.aa.C42:5	0.00604116				ProBetaine	-0.00369516
CE(20:0)	-0.00194998		CE(22:5)	-0.00454451		TG(20:1_34:2)	-0.00592442				PC.aa.C40:1	-0.00352065
Thr	0.00178352		Lac	-0.00384473		TG(16:0_38:2)	0.00502996				Ile	-0.00314551
H1	0.00156716		PC.aa.C40:3	-0.00373805		AABA	-0.00473				PC.aa.C40:5	-0.00241367
PC.ae.C42:4	0.00148138		Cer(d18:2/22:0)	-0.00368757		3-Met-His	0.00465919				CA	0.00208609
SM.C26:0	0.00138695		Cer(d18:2/24:0)	0.00365017		TG(20:3_34:1)	-0.00463815				PC.aa.C34:3	-0.00191541
TG(22:4_34:2)	-0.00105689		Ile	-0.00338982		FA(20:1)	0.00463357				Cer(d18:2/18:0)	-0.00189992
DHA	0.000655358		PC.ae.C34:2	0.00324473		TG(16:0_38:3)	0.00384794				lysoPC.a.C20:3	0.00106384
TG(20:4_32:2)	0.000508217		PC.aa.C34:1	0.00297676		CE(18:3)	0.00300417				HexCer(d18:1/22:0)	-0.000629546
Hex2Cer(d18:1/16:0)	0.000469018		Cer(d18:1/23:0)	0.00294559		CE(20:0)	0.00200807				CE(20:1)	-0.000520011
CE(15:1)	-0.000177964		ProBetaine	-0.00188097		CE(20:1)	-0.00155995
PC.aa.C24:0	0.000143327		CE(20:3)	0.00141584		PC.ae.C44:3	0.00100967
Choline	0.000112023		GCDCA	-0.000786507		TG(20:2_34:1)	0.000803331
ProBetaine	8.3635e-06		Cer(d18:1/24:0)	-0.000291715		PC.aa.C42:4	0.000294112

### Sheet: Table S6
Table S6. Correlation coefficients between latent component loadings (stool species, metagenomic pathways and plasma metabolites) included in final multi-block sPLS-DA in DIABLO models in baseline samples
Table S6a. Stool species and metagenomic pathways
	GALACTUROCAT.PWY..D.galacturonate.degradation.I	PWY.5676..acetyl.CoA.fermentation.to.butanoate.II	PWY.6797..6.hydroxymethyl.dihydropterin.diphosphate.biosynthesis.II..Methanocaldococcus.	PWY.5345..superpathway.of.L.methionine.biosynthesis..by.sulfhydrylation.	PWY.7688..dTDP..alpha..D.ravidosamine.and.dTDP.4.acetyl..alpha..D.ravidosamine.biosynthesis	PWY.5659..GDP.mannose.biosynthesis	PWY.6549..L.glutamine.biosynthesis.III	PWY.7400..L.arginine.biosynthesis.IV..archaebacteria.	P42.PWY..incomplete.reductive.TCA.cycle	PWY.821..superpathway.of.sulfur.amino.acid.biosynthesis..Saccharomyces.cerevisiae.
Streptococcus_mitis	0.152953	-0.241145	-0.316227	-0.366344	-0.0182041	0.281747	-0.274742	-0.356368	-0.213974	-0.363145
GGB1266_SGB1699	-0.0872839	0.124031	0.17479	0.188907	0.00974665	-0.15602	0.141359	0.190453	0.106718	0.188076
Dorea_longicatena	0.118003	0.485296	0.0362158	0.713497	0.0176779	-0.018028	0.550583	0.363345	0.595632	0.666796
Collinsella_bouchesdurhonensis	-0.171064	0.0220374	0.25031	0.0422438	0.0086571	-0.22827	0.0259659	0.163099	-0.0413218	0.0568042
Actinomyces_oris	-0.0845122	-0.242265	0.0180094	-0.354756	-0.00768508	-0.0240101	-0.274717	-0.16011	-0.307268	-0.329022
Enterococcus_avium	0.0782043	-0.119604	-0.160145	-0.181832	-0.00913323	0.142762	-0.13628	-0.178699	-0.10522	-0.180466
Enterobacter_asburiae	-0.0482173	-0.153083	0.00407242	-0.224453	-0.00508688	-0.00848759	-0.173617	-0.105478	-0.192148	-0.208682
Clostridium_SGB4750	-0.172146	0.196457	0.32463	0.301108	0.016947	-0.290823	0.224088	0.32983	0.155899	0.302996
Streptococcus_lactarius	-0.136393	-0.329456	0.0547453	-0.481236	-0.00949534	-0.0603247	-0.37347	-0.199897	-0.426172	-0.44421
Actinomyces_SGB17163	0.179836	0.0233989	-0.243711	0.024685	-0.00690066	0.223647	0.0255954	-0.127189	0.0962063	0.00596734
Limosilactobacillus_fermentum	-0.165097	-0.254013	0.12669	-0.367691	-0.00465255	-0.123784	-0.28762	-0.104316	-0.351809	-0.333477
Lacrimispora_amygdalina	-0.137741	0.0850256	0.22963	0.133846	0.0101499	-0.207394	0.0973295	0.195296	0.0429656	0.140643
Ruminococcus_torques	-0.0874516	0.247431	0.226528	0.372016	0.015585	-0.199504	0.281524	0.307916	0.24648	0.362163
Blautia_obeum	0.190095	0.478574	-0.068203	0.6995	0.0141507	0.0772734	0.542554	0.297048	0.615953	0.646474
Bilophila_wadsworthia	0.0986651	-0.0241721	-0.149156	-0.0413716	-0.00553476	0.135679	-0.027995	-0.104968	0.010846	-0.0489302
Veillonella_atypica	-0.0673164	-0.229685	-0.00097783	-0.33705	-0.00785622	-0.00625139	-0.260522	-0.162438	-0.28635	-0.313862
Prevotella_sp_885	0.0956254	0.0597384	-0.109851	0.0833041	-0.00143447	0.102338	0.067332	-0.0226639	0.104749	0.0698871
Leuconostoc_mesenteroides	0.0965535	-0.310735	-0.265777	-0.466455	-0.0189815	0.233435	-0.353478	-0.375666	-0.314684	-0.452826
Actinomyces_SGB17132	0.0440731	-0.187964	-0.140568	-0.28136	-0.0108439	0.122728	-0.213742	-0.215332	-0.195908	-0.27176
GGB9642_SGB15119	-0.126861	0.158278	0.244866	0.24193	0.0131268	-0.219052	0.180474	0.2559	0.130186	0.242333
Collinsella_aerofaciens	-0.139716	0.277393	0.312699	0.419391	0.0193277	-0.277392	0.315843	0.379833	0.260177	0.412285
Escherichia_coli	0.0868986	-0.323226	-0.257382	-0.484451	-0.0191419	0.225368	-0.367614	-0.37952	-0.33258	-0.468994
Lacrimispora_celerecrescens	-0.124002	0.12117	0.22535	0.186711	0.0112462	-0.202355	0.13831	0.218244	0.0892465	0.189561
Sutterella_wadsworthensis	0.091852	-0.0268918	-0.140688	-0.0450271	-0.00535996	0.127849	-0.0310471	-0.101893	0.00512384	-0.0517422
Alistipes_finegoldii	-0.0808372	-0.196321	0.0320044	-0.28679	-0.00567773	-0.0353818	-0.222551	-0.119482	-0.253783	-0.264767
Bacteroides_ovatus	-0.0667715	-0.289808	-0.0268381	-0.42629	-0.0107214	0.0155322	-0.328816	-0.220053	-0.354265	-0.398751
Ruminococcus_sp_AF13_28	0.0806717	0.343913	0.0298268	0.505796	0.0126592	-0.0165827	0.390196	0.259944	0.42096	0.472979
Bifidobacterium_longum	-0.145692	0.0340329	0.219556	0.0586271	0.00809438	-0.199766	0.0394525	0.153422	-0.017897	0.06991
Veillonella_dispar	0.0376131	-0.123782	-0.104676	-0.185766	-0.00752352	0.0918946	-0.140804	-0.148942	-0.125684	-0.180256
Lancefieldella_parvula	0.142342	-0.143672	-0.260592	-0.221122	-0.0131259	0.23389	-0.163968	-0.254878	-0.107636	-0.224058
Bifidobacterium_catenulatum	-0.250216	-0.179634	0.277706	-0.25258	0.00265151	-0.259603	-0.202672	0.0371301	-0.300516	-0.215765
Blautia_faecis	0.109108	0.481349	0.0471052	0.708136	0.0178873	-0.0281111	0.546148	0.366983	0.587712	0.662565
Actinomyces_sp_ph3	0.185353	-0.199642	-0.344573	-0.306571	-0.0176855	0.308966	-0.227778	-0.343832	-0.15439	-0.309474
Faecalibacterium_prausnitzii	-0.0069423	0.346995	0.154604	0.515258	0.0167054	-0.130619	0.394175	0.335678	0.390499	0.4905
Dorea_formicigenerans	-0.156786	0.404666	0.389876	0.609191	0.0261015	-0.344025	0.4605	0.515023	0.397779	0.594377
Veillonella_parvula	0.0214546	-0.0961639	-0.0703742	-0.143885	-0.00549913	0.0613786	-0.109346	-0.109257	-0.100651	-0.13887
Enterococcus_faecium	0.284602	-0.160406	-0.468089	-0.25389	-0.0202501	0.423165	-0.183753	-0.389	-0.0714677	-0.269051
Streptococcus_pasteurianus	-0.145135	-0.295886	0.0810774	-0.430937	-0.00751988	-0.0833659	-0.335292	-0.160716	-0.391521	-0.395542
Enterobacter_hormaechei	0.0777361	-0.0547424	-0.132415	-0.085564	-0.00604752	0.119415	-0.0626042	-0.116642	-0.0319047	-0.0889046
Megasphaera_micronuciformis	-0.175782	-0.133218	0.192164	-0.187861	0.00153097	-0.179915	-0.150357	0.0194091	-0.219075	-0.161483
Clostridium_fessum	0.0306905	0.404605	0.125605	0.598639	0.0177522	-0.102301	0.459406	0.35918	0.470362	0.566103
Agathobaculum_butyriciproducens	-0.0244185	0.259273	0.142626	0.386071	0.0133384	-0.122392	0.294631	0.266797	0.284326	0.36939
Vescimonas_coprocola	-0.196354	0.0189635	0.284673	0.0390939	0.00963776	-0.259797	0.0226125	0.181192	-0.0546056	0.0562706
Blautia_wexlerae	-0.118936	0.303487	0.294299	0.456949	0.0196355	-0.25975	0.345368	0.387374	0.297798	0.445967
Holdemanella_biformis	-0.0677459	0.163847	0.163869	0.246896	0.0107582	-0.144791	0.186477	0.212074	0.159406	0.241301
Blautia_massiliensis	0.0667322	0.267495	0.0175814	0.393185	0.00966885	-0.00775935	0.303472	0.198872	0.328967	0.367284
Slackia_isoflavoniconvertens	-0.255907	-0.128713	0.306979	-0.176705	0.00531103	-0.284795	-0.144801	0.0902731	-0.24502	-0.143081
Clostridium_symbiosum	0.141633	-0.0107832	-0.20413	-0.0239027	-0.00681502	0.186379	-0.0130219	-0.127943	0.0426686	-0.0365045
Streptococcus_oralis	0.128633	-0.226849	-0.275983	-0.343776	-0.0164459	0.245381	-0.258371	-0.322568	-0.2072	-0.339323
Table S6b. Stool species and plasma metabolites
	CE.15.0.	Cer.d18.1.22.0.	Cer.d18.1.23.0.	Cer.d18.1.24.0.	Cer.d18.1.25.0.	Cer.d18.2.18.0.	Cer.d18.2.22.0.	Cer.d18.2.24.0.	Cys	HCys	Hex2Cer.d18.1.24.0.	HexCer.d18.1.22.0.	His	Kynurenine	PC.aa.C34.1	PC.aa.C34.2	PC.aa.C34.3	PC.aa.C36.1	PC.aa.C36.2	PC.aa.C36.3	PC.aa.C36.4	PC.ae.C34.1	PC.ae.C34.2	PC.ae.C34.3	PC.ae.C36.2	PC.ae.C36.3	SM.C16.0	SM.C16.1	TG.16.0_38.5.	TG.18.1_32.3.	TG.18.2_38.5.	TG.18.2_38.6.	TG.18.3_34.1.	TG.18.3_35.2.	TG.20.3_36.5.	TG.20.4_32.0.	TG.20.4_32.1.	TG.20.4_32.2.	TG.20.4_34.0.	TG.20.4_34.1.	TG.20.4_34.2.	TG.20.4_34.3.	TG.20.4_36.2.	TG.20.4_36.3.	TG.20.4_36.4.	TG.20.4_36.5.	TG.22.4_34.2.	Trp	Tyr
Streptococcus_mitis	-0.351239	-0.366789	-0.302857	-0.344996	-0.265921	-0.320907	-0.378395	-0.377244	0.0728521	-0.0604466	-0.0653414	-0.138638	-0.198455	0.00831017	-0.310526	-0.408604	-0.349938	-0.241545	-0.358797	-0.290715	-0.485128	-0.302784	-0.301948	-0.25899	-0.19297	-0.234808	-0.364566	-0.429158	-0.558461	-0.518847	-0.56031	-0.544956	-0.513174	-0.392944	-0.492216	-0.541588	-0.550921	-0.533027	-0.559359	-0.546274	-0.537748	-0.554178	-0.561177	-0.56304	-0.549226	-0.536919	-0.561217	0.104875	0.0623381
GGB1266_SGB1699	0.181198	0.189623	0.155753	0.177751	0.13693	0.167395	0.197	0.195855	-0.0339921	0.0368662	0.0302566	0.0681548	0.102705	0.00106311	0.160816	0.212262	0.180096	0.122363	0.184276	0.148286	0.258625	0.155911	0.15473	0.131689	0.0962082	0.117807	0.189667	0.224278	0.299989	0.276909	0.300738	0.292973	0.272744	0.20739	0.260615	0.292049	0.295988	0.286717	0.300437	0.294335	0.290433	0.297424	0.3007	0.302163	0.295173	0.287575	0.301984	-0.0524116	-0.030339
Dorea_longicatena	0.68013	0.6903	0.610434	0.679207	0.527484	0.530195	0.644061	0.669101	-0.318588	-0.163882	0.297162	0.43484	0.368187	-0.280571	0.570604	0.718494	0.698904	0.578742	0.735336	0.646396	0.526321	0.600662	0.636053	0.59635	0.538848	0.619088	0.627125	0.688473	0.493687	0.547649	0.507373	0.469939	0.597893	0.529655	0.622408	0.423215	0.484586	0.45191	0.496183	0.438776	0.397729	0.502921	0.533044	0.511858	0.478361	0.516283	0.47068	-0.28669	-0.210684
Collinsella_bouchesdurhonensis	0.0419584	0.0511719	0.0273284	0.0370934	0.0271325	0.071979	0.0779064	0.0677098	0.0567853	0.110858	-0.0551436	-0.0448197	0.0296447	0.0965756	0.048417	0.0756365	0.0339476	-0.0121021	0.0278942	0.00393829	0.210336	0.0308732	0.0171194	-0.00405211	-0.0378863	-0.0326034	0.0726242	0.103849	0.28352	0.230583	0.280013	0.281021	0.207318	0.132243	0.180799	0.295448	0.280591	0.277725	0.283348	0.293616	0.301649	0.276542	0.271266	0.280635	0.281473	0.257223	0.294305	0.0183173	0.0257455
Actinomyces_oris	-0.337921	-0.341728	-0.304792	-0.33816	-0.262864	-0.257727	-0.31446	-0.328605	0.169383	0.0989805	-0.158308	-0.226447	-0.181927	0.155929	-0.281585	-0.352438	-0.348579	-0.294485	-0.367885	-0.326376	-0.235687	-0.299334	-0.319232	-0.302222	-0.278048	-0.317867	-0.30666	-0.333159	-0.20856	-0.243537	-0.215991	-0.196911	-0.272326	-0.248707	-0.288575	-0.171184	-0.204382	-0.18827	-0.209847	-0.179321	-0.157393	-0.214243	-0.230245	-0.218169	-0.201105	-0.223805	-0.195358	0.147666	0.110301
Enterococcus_avium	-0.174356	-0.182185	-0.150207	-0.171196	-0.131935	-0.1598	-0.188324	-0.187602	0.0351875	-0.0315511	-0.031497	-0.0679048	-0.0986019	0.00267036	-0.154315	-0.203232	-0.173593	-0.119293	-0.177885	-0.143853	-0.243091	-0.150224	-0.149605	-0.128041	-0.0948822	-0.115655	-0.181405	-0.213819	-0.280454	-0.260071	-0.281317	-0.273737	-0.256918	-0.19633	-0.246157	-0.272286	-0.276681	-0.267788	-0.280896	-0.274577	-0.270479	-0.278232	-0.281615	-0.282676	-0.275856	-0.269407	-0.281978	0.0516002	0.0304499
Enterobacter_asburiae	-0.213851	-0.216514	-0.192581	-0.213861	-0.166193	-0.164261	-0.200132	-0.208736	0.104936	0.0590676	-0.0980148	-0.141191	-0.115336	0.0953162	-0.17859	-0.223963	-0.220326	-0.184952	-0.232299	-0.205484	-0.154405	-0.18925	-0.201371	-0.190054	-0.173861	-0.19907	-0.19507	-0.21265	-0.139458	-0.159932	-0.144033	-0.132056	-0.177373	-0.160333	-0.186828	-0.116286	-0.136744	-0.126523	-0.140263	-0.121352	-0.107788	-0.142832	-0.152748	-0.145421	-0.134708	-0.148289	-0.131464	0.0923868	0.0686593
Clostridium_SGB4750	0.289133	0.304159	0.246627	0.282747	0.217499	0.274345	0.321384	0.317393	-0.0401522	0.0811213	0.0347379	0.0955484	0.165161	0.0226856	0.259045	0.344473	0.285685	0.186441	0.290825	0.229993	0.445462	0.247643	0.242823	0.202606	0.140408	0.174934	0.308902	0.369187	0.525325	0.478127	0.525719	0.51394	0.466622	0.349278	0.442103	0.515655	0.518504	0.503554	0.52598	0.518789	0.514509	0.519842	0.523754	0.528056	0.517437	0.500413	0.530757	-0.0769963	-0.0412708
Streptococcus_lactarius	-0.458191	-0.462304	-0.414534	-0.459104	-0.357082	-0.344655	-0.421714	-0.442329	0.239013	0.148997	-0.223634	-0.315801	-0.24583	0.225348	-0.380189	-0.474047	-0.473764	-0.40514	-0.500956	-0.446931	-0.297828	-0.406627	-0.435555	-0.41478	-0.385704	-0.439655	-0.411657	-0.444231	-0.251853	-0.306157	-0.262462	-0.236185	-0.348417	-0.325054	-0.373875	-0.199185	-0.246478	-0.224736	-0.253639	-0.210559	-0.179536	-0.260482	-0.283052	-0.265373	-0.24188	-0.27591	-0.232461	0.204624	0.154294
Actinomyces_SGB17163	0.0218622	0.0137139	0.029819	0.0265786	0.0222947	-0.0217209	-0.0169778	-0.0045831	-0.0856941	-0.124675	0.0820801	0.0846991	0.00499392	-0.121434	0.00529666	-0.00781189	0.0315164	0.0657921	0.0408814	0.0562532	-0.158653	0.0254107	0.0422799	0.0594843	0.0875319	0.0897828	-0.0133394	-0.0384539	-0.23393	-0.176655	-0.229194	-0.233672	-0.149015	-0.0812575	-0.120558	-0.252261	-0.231885	-0.232096	-0.233528	-0.249004	-0.260753	-0.226183	-0.218171	-0.229391	-0.233335	-0.205869	-0.246716	-0.0447546	-0.0450154
Limosilactobacillus_fermentum	-0.349506	-0.349704	-0.319741	-0.351848	-0.274232	-0.249457	-0.308613	-0.328357	0.208488	0.155068	-0.195742	-0.26542	-0.185145	0.210883	-0.285482	-0.350882	-0.364524	-0.325405	-0.388108	-0.353221	-0.166288	-0.31229	-0.339812	-0.330375	-0.318565	-0.359604	-0.302392	-0.317845	-0.105474	-0.16616	-0.115056	-0.093877	-0.207422	-0.213862	-0.236438	-0.0597277	-0.102185	-0.0858908	-0.106948	-0.0693594	-0.0420778	-0.11464	-0.134299	-0.117159	-0.0982441	-0.133305	-0.0865041	0.168412	0.130959
Lacrimispora_amygdalina	0.129105	0.138745	0.106599	0.124612	0.0952719	0.135906	0.156535	0.150745	0.00816219	0.0775124	-0.00956827	0.0182097	0.0761136	0.0490018	0.12018	0.164502	0.124435	0.0669325	0.123897	0.0904301	0.25962	0.108468	0.100876	0.0765277	0.038417	0.0539472	0.149515	0.1858	0.320948	0.280668	0.319638	0.315511	0.266531	0.189946	0.246015	0.322185	0.317094	0.310128	0.321129	0.322631	0.324327	0.315923	0.315235	0.3208	0.31705	0.300372	0.327539	-0.0220915	-0.00520422
Ruminococcus_torques	0.356033	0.368541	0.310905	0.351527	0.271601	0.310404	0.369092	0.372375	-0.102815	0.0154272	0.094079	0.167682	0.198537	-0.0515834	0.309756	0.402314	0.358189	0.262959	0.370315	0.308303	0.424341	0.30926	0.314452	0.278003	0.22256	0.264843	0.356681	0.411755	0.470177	0.451346	0.4737	0.45688	0.455588	0.360572	0.444967	0.446905	0.463432	0.445616	0.471211	0.452714	0.440067	0.468696	0.478494	0.476337	0.461233	0.458836	0.468345	-0.119951	-0.0778717
Blautia_obeum	0.666081	0.672453	0.602142	0.667187	0.518849	0.502833	0.614805	0.644234	-0.343951	-0.21105	0.321729	0.455799	0.357685	-0.322368	0.553294	0.690568	0.688299	0.586766	0.727448	0.648062	0.441119	0.590838	0.632159	0.601099	0.557442	0.635886	0.59999	0.648603	0.377734	0.454095	0.392956	0.354909	0.514319	0.477105	0.550042	0.301916	0.369811	0.338165	0.380315	0.318322	0.273708	0.389931	0.422414	0.397204	0.363185	0.411435	0.350103	-0.295814	-0.222523
Bilophila_wadsworthia	-0.0404384	-0.0461309	-0.030173	-0.0375344	-0.0281574	-0.0547941	-0.0609141	-0.0554453	-0.0263535	-0.061938	0.0258714	0.0166009	-0.0259981	-0.0508027	-0.0417574	-0.0612735	-0.0361214	-0.00608198	-0.0333686	-0.0171363	-0.136692	-0.0320498	-0.0247102	-0.0112554	0.0101106	0.00514258	-0.0573962	-0.0773042	-0.179311	-0.149178	-0.177546	-0.177286	-0.136542	-0.0904923	-0.121389	-0.184766	-0.177367	-0.17492	-0.179266	-0.184036	-0.187856	-0.175388	-0.172951	-0.178018	-0.177747	-0.164245	-0.185175	-0.00428902	-0.0104313
Veillonella_atypica	-0.321178	-0.325423	-0.288937	-0.321055	-0.249445	-0.247822	-0.301664	-0.314252	0.155415	0.0852528	-0.145105	-0.210002	-0.173418	0.139896	-0.268597	-0.337259	-0.33064	-0.276407	-0.348384	-0.307583	-0.236984	-0.284052	-0.301801	-0.284269	-0.259083	-0.296954	-0.293942	-0.321129	-0.216685	-0.245825	-0.223431	-0.205538	-0.271265	-0.243647	-0.284664	-0.182348	-0.212542	-0.197166	-0.217885	-0.189878	-0.169808	-0.221536	-0.236225	-0.225526	-0.20952	-0.229155	-0.205028	0.137724	0.10201
Prevotella_sp_885	0.0786314	0.0758603	0.0753224	0.0807349	0.0634701	0.0432449	0.0569136	0.0652058	-0.0719712	-0.0745546	0.0681318	0.0832078	0.039381	-0.084789	0.0598938	0.0686733	0.0850168	0.0888855	0.0930447	0.0912521	-0.0209142	0.072286	0.0837038	0.08772	0.0949946	0.104118	0.0569035	0.051382	-0.0592547	-0.0271509	-0.055672	-0.0615246	-0.00922256	0.0154644	0.00649742	-0.0748839	-0.0592183	-0.0626055	-0.0588163	-0.0718012	-0.0814036	-0.0547176	-0.0479551	-0.0553123	-0.0605202	-0.0439129	-0.0675245	-0.0496954	-0.0421675
Leuconostoc_mesenteroides	-0.44629	-0.46134	-0.390479	-0.440994	-0.34085	-0.386216	-0.459863	-0.464839	0.134481	-0.0104745	-0.123313	-0.21544	-0.248359	0.0730048	-0.387313	-0.50201	-0.449664	-0.333124	-0.465472	-0.389093	-0.518882	-0.388113	-0.395788	-0.351471	-0.284192	-0.33717	-0.444615	-0.511641	-0.570828	-0.551346	-0.575563	-0.554235	-0.558594	-0.444685	-0.547335	-0.540463	-0.562546	-0.540275	-0.572148	-0.54795	-0.531323	-0.569524	-0.58233	-0.578843	-0.559697	-0.55864	-0.567637	0.152997	0.100451
Actinomyces_SGB17132	-0.269062	-0.277455	-0.236233	-0.26625	-0.205922	-0.229731	-0.274219	-0.27815	0.0871362	0.00327449	-0.0801681	-0.135566	-0.149183	0.0530415	-0.232458	-0.300173	-0.271823	-0.204626	-0.282012	-0.237428	-0.298727	-0.234478	-0.240369	-0.215135	-0.176974	-0.208887	-0.265363	-0.303596	-0.324084	-0.316798	-0.327283	-0.314162	-0.323259	-0.260202	-0.318693	-0.304487	-0.319278	-0.305919	-0.324905	-0.309222	-0.29836	-0.323896	-0.332182	-0.329233	-0.31746	-0.318931	-0.321192	0.0950942	0.0636321
GGB9642_SGB15119	0.2322	0.24372	0.198724	0.227379	0.175017	0.217817	0.255663	0.253207	-0.0371269	0.0574234	0.0325895	0.081309	0.132197	0.0109465	0.207193	0.274644	0.230017	0.152781	0.234675	0.187	0.346389	0.199275	0.196421	0.165319	0.117302	0.145009	0.245909	0.292572	0.405725	0.371413	0.406319	0.396647	0.363857	0.274144	0.345956	0.396919	0.400398	0.388446	0.406271	0.399614	0.395503	0.401803	0.4054	0.408173	0.39946	0.387486	0.409308	-0.0641341	-0.0356181
Collinsella_aerofaciens	0.401763	0.417853	0.348461	0.395571	0.305241	0.359308	0.425282	0.426285	-0.0984344	0.0452404	0.0892578	0.172736	0.225632	-0.032007	0.352582	0.461192	0.402086	0.285735	0.413859	0.339633	0.519767	0.347559	0.349751	0.304313	0.234781	0.282571	0.410301	0.478763	0.588791	0.554596	0.591766	0.573548	0.553317	0.429793	0.534882	0.566275	0.580635	0.560335	0.589883	0.572187	0.560347	0.585383	0.594799	0.594821	0.578445	0.569622	0.589532	-0.127074	-0.0789599
Escherichia_coli	-0.463381	-0.478364	-0.406206	-0.458242	-0.354308	-0.398066	-0.474615	-0.480661	0.145354	-0.00181887	-0.133536	-0.229055	-0.257351	0.084327	-0.401156	-0.51889	-0.467571	-0.34946	-0.484606	-0.406685	-0.525436	-0.403438	-0.412601	-0.367989	-0.300401	-0.355382	-0.459101	-0.526639	-0.573741	-0.557726	-0.578984	-0.556591	-0.567226	-0.45426	-0.557634	-0.540996	-0.56532	-0.54226	-0.575136	-0.548978	-0.530923	-0.572952	-0.586783	-0.582363	-0.562267	-0.56316	-0.569515	0.161552	0.107199
Lacrimispora_celerecrescens	0.17945	0.189602	0.152074	0.175024	0.13447	0.17405	0.203139	0.199532	-0.0175655	0.061987	0.0144902	0.0524082	0.103173	0.0250376	0.162047	0.216809	0.176427	0.111114	0.178819	0.139287	0.293589	0.153104	0.148579	0.121817	0.0802998	0.10176	0.194984	0.23504	0.350391	0.315684	0.350216	0.343225	0.306007	0.226358	0.288091	0.345955	0.34593	0.336569	0.350766	0.347631	0.345992	0.346262	0.348003	0.3517	0.345389	0.332265	0.354936	-0.0443233	-0.0218868
Sutterella_wadsworthensis	-0.0438639	-0.0493083	-0.0336077	-0.0411229	-0.0310027	-0.0560952	-0.0628269	-0.0578937	-0.0220835	-0.0568945	0.0218126	0.0119125	-0.0276108	-0.0454184	-0.0441704	-0.0638005	-0.0399612	-0.0106638	-0.0376814	-0.0216451	-0.13314	-0.0352907	-0.028685	-0.0156831	0.00491639	-0.000444138	-0.0593714	-0.0786315	-0.172973	-0.145074	-0.171429	-0.170865	-0.133611	-0.0896881	-0.119559	-0.177505	-0.171066	-0.168485	-0.172953	-0.176952	-0.180197	-0.16936	-0.167323	-0.171911	-0.171371	-0.158987	-0.178296	-0.00158966	-0.0080192
Alistipes_finegoldii	-0.273061	-0.275533	-0.247017	-0.273592	-0.212791	-0.205497	-0.251418	-0.263673	0.142249	0.0884922	-0.133091	-0.188023	-0.146521	0.134012	-0.226608	-0.282589	-0.282318	-0.241325	-0.298503	-0.26626	-0.177937	-0.242316	-0.259515	-0.247087	-0.229683	-0.261836	-0.245413	-0.264895	-0.150727	-0.182948	-0.157038	-0.141386	-0.208067	-0.193967	-0.223169	-0.11938	-0.147517	-0.134558	-0.15179	-0.126151	-0.107689	-0.15585	-0.169283	-0.158774	-0.14478	-0.164994	-0.1392	0.121856	0.0918552
Bacteroides_ovatus	-0.40639	-0.412647	-0.364529	-0.405738	-0.315068	-0.317624	-0.385638	-0.400354	0.18876	0.0953878	-0.17602	-0.258324	-0.220144	0.16526	-0.341223	-0.42997	-0.417416	-0.344807	-0.439011	-0.38548	-0.318214	-0.358777	-0.37959	-0.355474	-0.320481	-0.368433	-0.37543	-0.412662	-0.30029	-0.331354	-0.308377	-0.286078	-0.360823	-0.318565	-0.374884	-0.258523	-0.294803	-0.27526	-0.301775	-0.267762	-0.243457	-0.305649	-0.323499	-0.311063	-0.29111	-0.313211	-0.286799	0.170548	0.125076
Ruminococcus_sp_AF13_28	0.48217	0.489524	0.432587	0.481436	0.373863	0.376533	0.457239	0.474794	-0.22458	-0.114158	0.20944	0.307076	0.261138	-0.197001	0.404744	0.509892	0.495327	0.409493	0.521016	0.457653	0.376106	0.425729	0.450552	0.422092	0.380819	0.437711	0.445161	0.489113	0.354229	0.391543	0.363859	0.337376	0.426722	0.377159	0.443633	0.304542	0.347738	0.324558	0.355993	0.315526	0.286603	0.360649	0.381885	0.367044	0.343346	0.369785	0.338123	-0.202643	-0.148714
Bifidobacterium_longum	0.0573604	0.0657114	0.0424669	0.0530864	0.0397662	0.0789873	0.087633	0.0794979	0.0398416	0.0917499	-0.0390623	-0.0258536	0.0371004	0.0757269	0.0596566	0.087922	0.0509418	0.00708854	0.0467699	0.0231506	0.199616	0.0452625	0.0343386	0.0146509	-0.0166306	-0.00957298	0.0825066	0.111628	0.262491	0.217937	0.259847	0.259585	0.199165	0.131564	0.176769	0.270751	0.259656	0.256159	0.262417	0.269627	0.275386	0.256682	0.252996	0.260527	0.260237	0.240229	0.271201	0.00724253	0.0160433
Veillonella_dispar	-0.177727	-0.18368	-0.15555	-0.175641	-0.135763	-0.153619	-0.182953	-0.18499	0.0539137	-0.00360309	-0.0494522	-0.0861319	-0.0988722	0.0296078	-0.154179	-0.19977	-0.179114	-0.132885	-0.185448	-0.155118	-0.2058	-0.154588	-0.15772	-0.140159	-0.113509	-0.134604	-0.176901	-0.203464	-0.226134	-0.21864	-0.22804	-0.219531	-0.22165	-0.17662	-0.217298	-0.213965	-0.222847	-0.213982	-0.226661	-0.216959	-0.210288	-0.22565	-0.230783	-0.229344	-0.221706	-0.22141	-0.224806	0.0610976	0.0401851
Lancefieldella_parvula	-0.212479	-0.224284	-0.180325	-0.20736	-0.159356	-0.205099	-0.239569	-0.235593	0.0227202	-0.0703554	-0.0190044	-0.0638556	-0.121989	-0.026783	-0.191542	-0.255928	-0.209131	-0.132768	-0.212172	-0.165827	-0.343156	-0.18144	-0.176482	-0.145266	-0.096868	-0.12227	-0.23002	-0.276759	-0.408522	-0.368842	-0.408425	-0.400063	-0.358046	-0.265519	-0.337538	-0.402861	-0.4033	-0.392237	-0.408975	-0.404916	-0.402709	-0.403823	-0.406064	-0.410173	-0.402628	-0.387756	-0.413598	0.0533866	0.0268892
Bifidobacterium_catenulatum	-0.238789	-0.232308	-0.226413	-0.244094	-0.191528	-0.140175	-0.181437	-0.203973	0.201342	0.199155	-0.19035	-0.236545	-0.121154	0.231831	-0.184864	-0.215603	-0.256115	-0.259159	-0.278624	-0.269019	0.0234396	-0.218126	-0.24921	-0.257188	-0.272456	-0.300238	-0.180451	-0.169866	0.122931	0.0381141	0.113031	0.130057	-0.0103911	-0.0693951	-0.0518144	0.166727	0.123354	0.133831	0.121673	0.157994	0.184775	0.110853	0.0919238	0.111861	0.127022	0.0825792	0.145295	0.142804	0.119326
Blautia_faecis	0.675096	0.685577	0.605451	0.673963	0.523336	0.528037	0.641011	0.665337	-0.312792	-0.157229	0.291658	0.428399	0.365773	-0.273372	0.566974	0.714584	0.693318	0.572308	0.729108	0.639994	0.530425	0.595938	0.63035	0.590099	0.53166	0.611322	0.624009	0.686138	0.501414	0.552446	0.514803	0.477796	0.601132	0.530213	0.624206	0.432196	0.492274	0.459802	0.503877	0.447516	0.407248	0.51024	0.53982	0.51927	0.486153	0.522597	0.479127	-0.282948	-0.207382
Actinomyces_sp_ph3	-0.294474	-0.310261	-0.250603	-0.2877	-0.221213	-0.281621	-0.329467	-0.324742	0.0365966	-0.0894206	-0.0312488	-0.0932856	-0.168602	-0.0295072	-0.264574	-0.352597	-0.290447	-0.187197	-0.295216	-0.232221	-0.463691	-0.25187	-0.246065	-0.204053	-0.139003	-0.174186	-0.316516	-0.379458	-0.549257	-0.498024	-0.549413	-0.537603	-0.484824	-0.361328	-0.458276	-0.540323	-0.542177	-0.526903	-0.549905	-0.543358	-0.539593	-0.543248	-0.546831	-0.551813	-0.541161	-0.522327	-0.555475	0.0763946	0.0398551
Faecalibacterium_prausnitzii	0.492036	0.503838	0.436268	0.48888	0.378806	0.403893	0.485701	0.497739	-0.190916	-0.0559469	0.176949	0.277499	0.26995	-0.144031	0.41964	0.535998	0.500873	0.393944	0.522933	0.449029	0.472828	0.431345	0.4487	0.410286	0.35301	0.411232	0.471256	0.529841	0.488141	0.498056	0.49579	0.470425	0.520758	0.434712	0.523985	0.445583	0.480331	0.456252	0.489778	0.455395	0.431168	0.490915	0.509014	0.499213	0.476484	0.490155	0.477814	-0.188769	-0.132365
Dorea_formicigenerans	0.583147	0.604286	0.508447	0.575401	0.444444	0.511394	0.607436	0.611922	-0.162594	0.0344581	0.14851	0.269204	0.32571	-0.0758368	0.508353	0.66133	0.585981	0.427069	0.605212	0.502239	0.708541	0.506067	0.51336	0.452238	0.359128	0.428408	0.586786	0.679077	0.789329	0.754211	0.794769	0.76747	0.759155	0.598146	0.73963	0.752448	0.7781	0.748855	0.790997	0.76175	0.741838	0.786329	0.801836	0.799114	0.774595	0.768649	0.787255	-0.193732	-0.124603
Veillonella_parvula	-0.137585	-0.141825	-0.120861	-0.136177	-0.105332	-0.117235	-0.139991	-0.142072	0.0450211	0.00240849	-0.04144	-0.0697565	-0.076243	0.027814	-0.118788	-0.153304	-0.139053	-0.104926	-0.144313	-0.121627	-0.151675	-0.119938	-0.123047	-0.110257	-0.0909278	-0.107244	-0.135488	-0.154872	-0.164185	-0.160801	-0.165848	-0.159118	-0.164265	-0.13245	-0.1621	-0.154066	-0.161742	-0.154916	-0.164607	-0.156504	-0.150885	-0.164135	-0.168415	-0.166843	-0.160805	-0.161718	-0.162633	0.048845	0.0327735
Enterococcus_faecium	-0.245117	-0.264531	-0.20105	-0.235965	-0.180182	-0.263113	-0.302137	-0.289625	-0.0253923	-0.162825	0.0276783	-0.0252977	-0.145406	-0.107778	-0.229884	-0.316376	-0.235064	-0.120889	-0.232968	-0.167037	-0.515938	-0.205136	-0.188658	-0.140008	-0.06373	-0.0932587	-0.288261	-0.360704	-0.64211	-0.55835	-0.63906	-0.631653	-0.528098	-0.373519	-0.485516	-0.646566	-0.634486	-0.621151	-0.642411	-0.647052	-0.651638	-0.631593	-0.629362	-0.64131	-0.634566	-0.599459	-0.656203	0.0372818	0.00486512
Streptococcus_pasteurianus	-0.410082	-0.412653	-0.372345	-0.411521	-0.320289	-0.303389	-0.372499	-0.392467	0.223803	0.148996	-0.209654	-0.291908	-0.219122	0.216414	-0.338561	-0.420225	-0.425206	-0.368783	-0.450616	-0.404652	-0.243556	-0.364732	-0.392683	-0.376511	-0.354404	-0.402647	-0.364045	-0.389651	-0.192684	-0.248562	-0.202741	-0.178795	-0.289794	-0.278049	-0.316204	-0.143442	-0.188179	-0.16883	-0.194325	-0.153982	-0.12485	-0.201383	-0.222505	-0.205302	-0.183901	-0.217796	-0.17375	0.187795	0.143104
Enterobacter_hormaechei	-0.0824348	-0.0880985	-0.0686561	-0.0798416	-0.061142	-0.0845284	-0.0977633	-0.0947388	-0.000834207	-0.0425652	0.00190172	-0.01573	-0.0482026	-0.0247664	-0.0759798	-0.103244	-0.0799784	-0.0454748	-0.0801102	-0.0597988	-0.155585	-0.0696122	-0.065677	-0.0512027	-0.028603	-0.0385002	-0.0935237	-0.115121	-0.190437	-0.16794	-0.18985	-0.187024	-0.160423	-0.115581	-0.148928	-0.190295	-0.188112	-0.183713	-0.190571	-0.19074	-0.191217	-0.187661	-0.18763	-0.190572	-0.188011	-0.178885	-0.193946	0.0161675	0.00554164
Megasphaera_micronuciformis	-0.177702	-0.173381	-0.167888	-0.181368	-0.142215	-0.10661	-0.137252	-0.153337	0.145367	0.141137	-0.13736	-0.171844	-0.0905656	0.165867	-0.138344	-0.162277	-0.190059	-0.190066	-0.206325	-0.198098	0.0070479	-0.161964	-0.184164	-0.189007	-0.198599	-0.219293	-0.136271	-0.129997	0.0766921	0.0168619	0.0695794	0.0820559	-0.0176938	-0.0574616	-0.0468818	0.108333	0.0771452	0.0849922	0.0757749	0.101998	0.12131	0.0681451	0.0544755	0.0686884	0.0798012	0.0482818	0.092622	0.104168	0.0865356
Clostridium_fessum	0.571292	0.583129	0.508785	0.568672	0.440998	0.460418	0.555642	0.572169	-0.238277	-0.0912428	0.221417	0.337765	0.311927	-0.191976	0.484363	0.615531	0.583544	0.467786	0.610961	0.529166	0.510342	0.502168	0.525782	0.485248	0.425327	0.492855	0.53979	0.60185	0.511783	0.535521	0.521609	0.491438	0.567608	0.4831	0.577445	0.458833	0.50323	0.475456	0.513754	0.470832	0.440407	0.516643	0.539208	0.525508	0.498487	0.520138	0.49714	-0.226998	-0.162104
Agathobaculum_butyriciproducens	0.368854	0.378627	0.325935	0.36597	0.283389	0.307009	0.368218	0.375977	-0.134884	-0.0289078	0.124734	0.200308	0.203114	-0.095703	0.316007	0.405183	0.374491	0.290169	0.390134	0.332742	0.373617	0.322691	0.333984	0.30317	0.25697	0.300652	0.356932	0.403807	0.393199	0.394569	0.398464	0.379806	0.408748	0.336609	0.408147	0.363048	0.387089	0.368947	0.394391	0.370103	0.35308	0.394465	0.407264	0.401067	0.384341	0.391725	0.386772	-0.137631	-0.0950533
Vescimonas_coprocola	0.0391909	0.0495574	0.0234074	0.0336607	0.0242336	0.0752845	0.080596	0.0686642	0.0687154	0.128353	-0.0665742	-0.056556	0.0291106	0.11356	0.0479335	0.0770686	0.0298282	-0.0211074	0.0224717	-0.00369154	0.232938	0.027569	0.0114541	-0.0121604	-0.0499738	-0.0449712	0.0747932	0.109586	0.316716	0.255731	0.312547	0.314169	0.228594	0.143939	0.198076	0.331195	0.313494	0.310643	0.316488	0.32891	0.338581	0.30865	0.302258	0.313199	0.314578	0.286474	0.329292	0.0244924	0.0319924
Blautia_wexlerae	0.437426	0.453347	0.381316	0.43158	0.333343	0.383896	0.455931	0.459208	-0.121395	0.0267487	0.110852	0.2014	0.244371	-0.0560379	0.381421	0.496306	0.439484	0.319994	0.453848	0.376469	0.532812	0.379562	0.384914	0.338926	0.268857	0.320827	0.440409	0.509842	0.593972	0.56721	0.59802	0.577568	0.570723	0.449419	0.555867	0.566428	0.585532	0.563588	0.595221	0.573385	0.558528	0.591665	0.603244	0.601282	0.582912	0.578253	0.592507	-0.145053	-0.0931777
Holdemanella_biformis	0.236381	0.245151	0.205858	0.233128	0.18003	0.208218	0.247124	0.248666	-0.0641114	0.0168112	0.058472	0.107439	0.132191	-0.0280637	0.206374	0.268809	0.237314	0.17199	0.244914	0.20274	0.291391	0.204991	0.207573	0.182356	0.143902	0.171993	0.238654	0.276709	0.325906	0.310348	0.328009	0.317021	0.311733	0.244801	0.303159	0.311339	0.321299	0.309424	0.326575	0.315044	0.307221	0.324513	0.330631	0.329778	0.319908	0.316872	0.325352	-0.0776838	-0.0495975
Blautia_massiliensis	0.374782	0.380304	0.336475	0.374319	0.290719	0.291785	0.354541	0.368451	-0.176288	-0.0914646	0.164453	0.240302	0.202821	-0.155697	0.314301	0.395622	0.385215	0.31937	0.40537	0.356537	0.288323	0.33105	0.350705	0.329006	0.29761	0.341823	0.345249	0.378792	0.26962	0.299895	0.277204	0.256544	0.327833	0.29091	0.341611	0.230632	0.264628	0.24663	0.270999	0.239233	0.216513	0.274781	0.291448	0.279672	0.261186	0.282337	0.256826	-0.158323	-0.116467
Slackia_isoflavoniconvertens	-0.166289	-0.157845	-0.162401	-0.172185	-0.135854	-0.0796345	-0.108871	-0.129942	0.175212	0.194077	-0.1662	-0.197532	-0.0811969	0.213589	-0.122686	-0.135806	-0.182553	-0.202364	-0.202029	-0.203797	0.0977643	-0.154731	-0.183674	-0.197803	-0.222303	-0.241498	-0.110125	-0.0901892	0.20148	0.116652	0.192594	0.205969	0.0708015	-0.00273592	0.0291199	0.239431	0.20069	0.207598	0.200455	0.232072	0.255559	0.189613	0.173164	0.191937	0.203825	0.1607	0.222642	0.115932	0.100837
Clostridium_symbiosum	-0.0241668	-0.0315487	-0.0132436	-0.0202026	-0.0143202	-0.0509492	-0.054098	-0.0453873	-0.0511817	-0.0930881	0.0495198	0.0431313	-0.0187495	-0.08315	-0.0310808	-0.0511321	-0.0173367	0.0185248	-0.0118438	0.00641794	-0.164137	-0.0162877	-0.00451403	0.0122052	0.0390128	0.0358897	-0.0500315	-0.0746484	-0.224464	-0.180374	-0.221392	-0.222774	-0.160602	-0.100233	-0.138553	-0.235268	-0.222204	-0.220348	-0.224286	-0.233537	-0.240718	-0.21862	-0.213857	-0.221833	-0.223018	-0.202624	-0.233625	-0.0192521	-0.0241926
Streptococcus_oralis	-0.32946	-0.343331	-0.284936	-0.324004	-0.249882	-0.297741	-0.351756	-0.351653	0.0746932	-0.0466359	-0.0674017	-0.136001	-0.185572	0.0172681	-0.290172	-0.380663	-0.329002	-0.230544	-0.338002	-0.275678	-0.440251	-0.284524	-0.285065	-0.246328	-0.186921	-0.226137	-0.339137	-0.397442	-0.502782	-0.470304	-0.504878	-0.4902	-0.467177	-0.360296	-0.44985	-0.4856	-0.495906	-0.479193	-0.503651	-0.490229	-0.481352	-0.499392	-0.506551	-0.50741	-0.494211	-0.484879	-0.504351	0.101367	0.0616954
Table S6c. Stool metagenomic pathways and plasma metabolites
	CE.15.0.	Cer.d18.1.22.0.	Cer.d18.1.23.0.	Cer.d18.1.24.0.	Cer.d18.1.25.0.	Cer.d18.2.18.0.	Cer.d18.2.22.0.	Cer.d18.2.24.0.	Cys	HCys	Hex2Cer.d18.1.24.0.	HexCer.d18.1.22.0.	His	Kynurenine	PC.aa.C34.1	PC.aa.C34.2	PC.aa.C34.3	PC.aa.C36.1	PC.aa.C36.2	PC.aa.C36.3	PC.aa.C36.4	PC.ae.C34.1	PC.ae.C34.2	PC.ae.C34.3	PC.ae.C36.2	PC.ae.C36.3	SM.C16.0	SM.C16.1	TG.16.0_38.5.	TG.18.1_32.3.	TG.18.2_38.5.	TG.18.2_38.6.	TG.18.3_34.1.	TG.18.3_35.2.	TG.20.3_36.5.	TG.20.4_32.0.	TG.20.4_32.1.	TG.20.4_32.2.	TG.20.4_34.0.	TG.20.4_34.1.	TG.20.4_34.2.	TG.20.4_34.3.	TG.20.4_36.2.	TG.20.4_36.3.	TG.20.4_36.4.	TG.20.4_36.5.	TG.22.4_34.2.	Trp	Tyr
GALACTUROCAT.PWY..D.galacturonate.degradation.I	0.13648	0.124938	0.138838	0.143902	0.114406	0.0442664	0.0688514	0.0924512	-0.184861	-0.224262	0.175873	0.200605	0.062919	-0.236471	0.0935948	0.0946434	0.154754	0.191766	0.175197	0.186568	-0.175775	0.130315	0.16263	0.184282	0.220658	0.236233	0.0721566	0.0410555	-0.301289	-0.201445	-0.291658	-0.304417	-0.149653	-0.0512344	-0.100387	-0.341179	-0.299369	-0.304582	-0.300272	-0.333639	-0.358591	-0.287495	-0.270163	-0.291305	-0.302622	-0.252946	-0.325213	-0.114489	-0.10357
PWY.5676..acetyl.CoA.fermentation.to.butanoate.II	0.541865	0.549204	0.487257	0.541558	0.420733	0.418917	0.509733	0.530726	-0.260624	-0.141331	0.24329	0.352817	0.292721	-0.233667	0.453429	0.569644	0.557639	0.465343	0.587404	0.518187	0.403497	0.479103	0.508718	0.478752	0.435634	0.499533	0.496616	0.543051	0.370805	0.418804	0.382097	0.351977	0.46118	0.413121	0.483206	0.313212	0.363766	0.337808	0.372823	0.325857	0.292215	0.378834	0.403468	0.385639	0.358694	0.391272	0.35139	-0.231612	-0.171302
PWY.6797..6.hydroxymethyl.dihydropterin.diphosphate.biosynthesis.II..Methanocaldococcus.	0.0337808	0.0531127	0.00766752	0.0231921	0.0143389	0.112443	0.115692	0.0911907	0.151787	0.25711	-0.146353	-0.135502	0.033484	0.235782	0.0573186	0.104343	0.0146081	-0.0760797	-0.0017841	-0.046699	0.416153	0.0162768	-0.0169111	-0.0599356	-0.129202	-0.124487	0.10556	0.168776	0.57942	0.458723	0.570558	0.575971	0.403408	0.244631	0.343161	0.611608	0.573775	0.570289	0.578829	0.606257	0.627386	0.563328	0.54918	0.571538	0.576244	0.519822	0.605037	0.0647068	0.0744883
PWY.5345..superpathway.of.L.methionine.biosynthesis..by.sulfhydrylation.	0.796403	0.807937	0.715244	0.795533	0.617898	0.619118	0.752498	0.782332	-0.376398	-0.197193	0.35118	0.512315	0.430828	-0.333521	0.667574	0.839956	0.818788	0.679775	0.861812	0.758475	0.608515	0.70362	0.745759	0.700088	0.63408	0.728024	0.732852	0.803487	0.567011	0.632661	0.583227	0.539249	0.692648	0.615846	0.722581	0.483779	0.556458	0.518233	0.569948	0.502122	0.453595	0.578154	0.613739	0.588464	0.549114	0.594682	0.539537	-0.337277	-0.248398
PWY.7688..dTDP..alpha..D.ravidosamine.and.dTDP.4.acetyl..alpha..D.ravidosamine.biosynthesis	0.0195283	0.0203889	0.016843	0.0191834	0.0147872	0.017824	0.0210208	0.0209621	-0.00408507	0.00330593	0.00366614	0.00774046	0.0110306	-0.000513612	0.0172587	0.0227035	0.0194601	0.0134511	0.0199564	0.0161795	0.0268917	0.0168371	0.0167978	0.0144179	0.010761	0.013087	0.0202539	0.0238326	0.0309348	0.0287578	0.0310396	0.0301844	0.0284544	0.0218019	0.0273019	0.0299893	0.0305167	0.0295222	0.0309849	0.0302512	0.0297723	0.0307001	0.0310925	0.0311912	0.0304219	0.0297497	0.0310825	-0.00584716	-0.00348344
PWY.5659..GDP.mannose.biosynthesis	-0.0140407	-0.0314951	0.00814582	-0.00436491	-2.60395e-05	-0.0898168	-0.089964	-0.0668994	-0.146946	-0.239572	0.141436	0.134918	-0.0215204	-0.222936	-0.0383218	-0.0777191	0.00398698	0.0840666	0.0199068	0.0588365	-0.368097	1.72782e-05	0.0312952	0.069717	0.131733	0.129408	-0.0811038	-0.137482	-0.518452	-0.406559	-0.509994	-0.515883	-0.354645	-0.210908	-0.298852	-0.549685	-0.513508	-0.511127	-0.517849	-0.544398	-0.564771	-0.503483	-0.489775	-0.510781	-0.515923	-0.463302	-0.542487	-0.0663922	-0.0734629
PWY.6549..L.glutamine.biosynthesis.III	0.614737	0.623136	0.552697	0.614347	0.477268	0.475588	0.578608	0.602325	-0.295022	-0.159307	0.275382	0.399654	0.332146	-0.264121	0.51452	0.646518	0.632553	0.527516	0.66625	0.587568	0.459275	0.543481	0.576943	0.542787	0.493613	0.566108	0.563692	0.616605	0.422828	0.476803	0.435601	0.401459	0.524653	0.469526	0.549402	0.357628	0.414822	0.385366	0.425115	0.37195	0.333873	0.431872	0.459758	0.439622	0.409078	0.445811	0.400906	-0.262453	-0.194009
PWY.7400..L.arginine.biosynthesis.IV..archaebacteria.	0.401775	0.418343	0.347897	0.395315	0.304949	0.361506	0.427421	0.427771	-0.0941793	0.0519803	0.0851675	0.16875	0.226024	-0.025664	0.353329	0.462951	0.401587	0.283081	0.412899	0.337642	0.529691	0.347225	0.34853	0.302047	0.230826	0.278636	0.412204	0.482196	0.602906	0.565575	0.605638	0.587605	0.562827	0.435352	0.542831	0.581295	0.594617	0.574269	0.60398	0.587052	0.5758	0.599077	0.608096	0.608712	0.592498	0.582193	0.604326	-0.125072	-0.0768041
P42.PWY..incomplete.reductive.TCA.cycle	0.666893	0.670736	0.605928	0.669421	0.52108	0.491841	0.604274	0.637208	-0.36696	-0.247055	0.343835	0.477527	0.356073	-0.356415	0.550064	0.682157	0.691848	0.601608	0.733497	0.659473	0.389094	0.593385	0.639466	0.613902	0.579141	0.657582	0.590692	0.631256	0.30341	0.396492	0.319937	0.280863	0.46458	0.448263	0.508631	0.222691	0.296177	0.264744	0.306091	0.239942	0.192151	0.317853	0.352484	0.324088	0.289169	0.345336	0.272139	-0.306814	-0.234243
PWY.821..superpathway.of.sulfur.amino.acid.biosynthesis..Saccharomyces.cerevisiae.	0.743811	0.755899	0.666429	0.742262	0.576266	0.58425	0.708654	0.734719	-0.339831	-0.165638	0.316732	0.467507	0.403439	-0.294048	0.625515	0.789285	0.763313	0.62756	0.802224	0.702881	0.595582	0.656208	0.693123	0.647599	0.58131	0.669101	0.689656	0.759831	0.56834	0.621034	0.582819	0.542252	0.67302	0.590432	0.696682	0.493098	0.558121	0.52229	0.571033	0.509802	0.466099	0.577591	0.609733	0.587762	0.551456	0.589941	0.54455	-0.309488	-0.226059

### Sheet: Table S7
Table S7. Univariate linear regression analyses for each metabolite comparing between O-SAM and NO-SAM
Metabolite	Log2 Fold change	CI (lower)	CI (upper)	beta coefficient	P value	Adjusted P value
PC.ae.C34:3	0.61855	0.429912	0.807189	1.95575	6.78505e-07	0.00019948
PC.aa.C34:3	0.704546	0.458691	0.9504	3.93604	2.3908e-05	0.00231004
PC.aa.C36:2	0.7377	0.457765	1.01763	87.2086	3.12833e-05	0.00231004
PC.aa.C36:3	0.664615	0.383805	0.945424	23.4799	3.14291e-05	0.00231004
PC.ae.C36:3	0.452062	0.268567	0.635558	1.22616	4.55337e-05	0.00267738
CE(15:0)	0.537112	0.332504	0.741719	1.45589	0.000125103	0.00613004
Cys	-0.535469	-0.785622	-0.285317	-4.71062	0.000175218	0.00735917
PC.aa.C36:1	0.596871	0.309198	0.884545	13.0524	0.000234134	0.00860442
Cer(d18:1/24:0)	0.55317	0.33731	0.76903	0.635303	0.000295744	0.00869487
Cer(d18:2/24:0)	0.828193	0.539676	1.11671	0.119214	0.000276098	0.00869487
PC.ae.C34:2	0.449788	0.249415	0.650162	1.94822	0.000454849	0.0121569
His	0.411819	0.231883	0.591756	26.3783	0.000634783	0.0155522
PC.aa.C34:2	0.562365	0.348314	0.776416	113.595	0.000825061	0.0186591
Cer(d18:1/22:0)	0.563682	0.318793	0.808571	0.28679	0.00108883	0.0206252
Cer(d18:1/23:0)	0.448261	0.236927	0.659594	0.107557	0.00134555	0.0206252
Cer(d18:2/18:0)	0.760231	0.426288	1.09418	0.02693	0.00139878	0.0206252
Cer(d18:2/22:0)	0.742444	0.448136	1.03675	0.0726708	0.000982854	0.0206252
HCys	-0.665716	-1.12868	-0.202746	-3.76795	0.00138914	0.0206252
PC.aa.C34:1	0.600734	0.343978	0.857489	50.0063	0.00140307	0.0206252
SM.C16:1	0.520115	0.288656	0.751575	2.91333	0.0011707	0.0206252
HexCer(d18:2/24:0)	0.522249	0.298132	0.746366	0.208446	0.00154443	0.021622
PC.ae.C36:2	0.431749	0.170115	0.693382	2.52512	0.00182367	0.0243709
HexCer(d18:1/22:0)	0.3871	0.178532	0.595667	0.827263	0.00233956	0.0299057
PC.ae.C34:1	0.493484	0.268273	0.718696	1.96267	0.00250262	0.0306571
TG(20:3_36:5)	0.851794	0.446303	1.25728	0.0666569	0.00272255	0.0320172
Trp	-0.698358	-1.14844	-0.248274	-9.26253	0.00320035	0.0361886
Gly	0.413464	0.202748	0.62418	119.411	0.00337635	0.0367646
lysoPC.a.C18:1	0.335269	0.0983948	0.572143	3.40794	0.00352912	0.0369115
SM.C16:0	0.332956	0.13511	0.530803	17.6808	0.00364093	0.0369115
GCA	1.63646	0.956966	2.31595	24.1401	0.00487909	0.0473701
HexCer(d18:1/24:1)	0.378049	0.162868	0.593231	0.728088	0.00499481	0.0473701
SM.(OH).C22:2	0.322454	0.067719	0.577189	0.397774	0.00605872	0.0556645
Kynurenine	-0.502536	-0.865981	-0.139091	-0.605543	0.00653447	0.0582162
Cer(d18:2/20:0)	0.488555	0.214141	0.762969	0.0164344	0.00765288	0.0632523
HexCer(d18:1/16:0)	0.392413	0.164886	0.61994	0.33823	0.00796032	0.0632523
HexCer(d18:1/24:0)	0.351216	0.122999	0.579433	0.354725	0.0076879	0.0632523
PC.aa.C38:3	0.431117	0.141798	0.720436	5.06674	0.00774915	0.0632523
Cer(d18:1/25:0)	0.297207	0.108559	0.485854	0.0330652	0.00861852	0.065831
Hex2Cer(d18:1/22:0)	0.413181	0.174888	0.651473	0.0696509	0.00895661	0.065831
Hex2Cer(d18:1/24:0)	0.338632	0.133968	0.543297	0.0452746	0.00881086	0.065831
Cer(d18:2/24:1)	0.810882	0.413248	1.20852	0.0655077	0.009477	0.067957
Hex3Cer(d18:1/18:0)	0.363304	0.120327	0.606281	0.0367198	0.009788	0.068516
lysoPC.a.C18:0	0.318819	0.0720039	0.565634	5.02458	0.0104878	0.0717072
PC.aa.C32:1	1.04796	0.606126	1.4898	4.04268	0.0116532	0.0778643
TMAO	1.32379	0.468619	2.17896	3.68678	0.012631	0.0825228
CE(18:3)	0.537851	0.141403	0.9343	7.05031	0.0149625	0.0942342
Cer(d18:1/24:1)	0.603018	0.272663	0.933373	0.3722	0.0150646	0.0942342
Suc	0.215564	0.0627266	0.368401	3.43713	0.0161049	0.0986425
PC.aa.C32:2	0.492658	0.15805	0.827266	0.514939	0.0180831	0.108499
Asp	0.425813	0.172761	0.678865	11.0346	0.0185258	0.108932
SM.(OH).C14:1	0.314069	0.0486836	0.579455	0.342366	0.0193628	0.109474
TCA	1.45188	0.79746	2.10631	2.11961	0.0193492	0.109474
SM.C18:1	0.306107	0.0385789	0.573635	1.15623	0.0201398	0.111719
Hex3Cer(d18:1/16:0)	0.266461	0.0521799	0.480743	0.148895	0.0206751	0.112564
HexCer(d18:1/23:0)	0.296692	0.0726312	0.520752	0.173505	0.023354	0.120552
PC.aa.C32:0	0.514694	0.230449	0.798939	4.66402	0.0233724	0.120552
PC.aa.C40:5	0.322254	0.0719642	0.572543	0.599009	0.0226051	0.120552
Cortisol	-0.426526	-0.830912	-0.0221389	-0.119741	0.0251046	0.121703
PC.aa.C32:3	0.29698	0.0585915	0.535369	0.0732971	0.0251352	0.121703
PC.ae.C32:2	0.47367	0.204424	0.742916	0.129675	0.0247004	0.121703
TG(20:2_36:5)	1.01231	0.456674	1.56795	0.0541683	0.0252514	0.121703
Cer(d18:1/16:0)	0.463983	0.170157	0.757808	0.154013	0.0259502	0.123054
Gln	-0.785364	-1.51804	-0.0526883	-43.4029	0.0268055	0.125092
PC.aa.C36:5	0.384115	0.112196	0.656035	0.857898	0.0314714	0.144572
Betaine	0.845023	0.302101	1.38795	64.5874	0.032976	0.149153
PC.ae.C34:0	0.36282	0.0710362	0.654604	0.194466	0.0353698	0.157557
Phe	-0.320088	-0.653173	0.0129967	-15.5768	0.0387118	0.16987
PC.aa.C34:4	0.342246	0.04189	0.642601	0.0776947	0.0427594	0.184871
Ala	0.322432	0.0410576	0.603806	106.928	0.0454391	0.19361
Cer(d18:1/20:0)	0.364743	0.0770941	0.652393	0.034099	0.0473229	0.198756
TMCA	1.69207	0.125617	3.25852	0.029355	0.0500436	0.207223
PC.ae.C38:6	0.227259	-0.00481672	0.459334	0.348895	0.0531605	0.217072
PC.ae.C32:1	0.360028	0.101519	0.618538	0.53783	0.0546836	0.220232
CE(22:2)	-0.473347	-0.954533	0.0078396	-2.01707	0.0555868	0.220845
Pro	0.327804	0.0552035	0.600405	79.8298	0.0618756	0.239074
TG(16:0_38:2)	0.3646	0.0187253	0.710475	0.779155	0.0627785	0.239074
TG(17:1_36:3)	0.582454	0.0592039	1.1057	0.400943	0.0625347	0.239074
Tyr	-0.373841	-0.76819	0.0205083	-12.9158	0.0634279	0.239074
Hex2Cer(d18:1/24:1)	0.311941	0.00918154	0.614701	0.0795579	0.065255	0.242848
TG(20:0_32:3)	0.469114	0.0683886	0.869839	0.160276	0.0680238	0.249987
BABA	0.443425	-0.053091	0.939942	5.23311	0.069658	0.252833
PC.aa.C38:5	0.250376	-0.00909473	0.509846	1.98784	0.0721258	0.258597
SM.(OH).C16:1	0.225539	-0.0349897	0.486067	0.182762	0.0758094	0.26853
Ser	0.25393	-0.00473363	0.512594	49.4432	0.080445	0.281557
SM.C24:1	0.190372	-0.0348555	0.4156	3.17851	0.0814525	0.28173
PC.ae.C40:5	-0.262522	-0.591858	0.0668151	-0.615737	0.0858448	0.293469
CE(20:4)	-0.388865	-0.869832	0.0921027	-13.4325	0.0880596	0.297581
PC.ae.C38:2	0.30298	-0.0245612	0.63052	1.0528	0.0906843	0.302968
lysoPC.a.C26:0	0.669784	0.132899	1.20667	0.225527	0.0938337	0.307909
lysoPC.a.C28:0	0.502917	0.086347	0.919486	0.195269	0.0942579	0.307909
TG(16:0_35:3)	0.472516	-0.00849813	0.95353	0.356916	0.0954392	0.308342
TG(18:1_34:2)	0.464181	0.0478188	0.880543	53.6625	0.0988081	0.315756
TG(16:1_36:3)	0.913073	0.286969	1.53918	8.0203	0.102346	0.322274
TG(18:1_34:3)	0.738528	0.199101	1.27796	10.2373	0.104136	0.322274
TG(18:3_38:5)	0.527998	0.0977697	0.958226	0.0889851	0.103956	0.322274
lysoPC.a.C20:4	-0.185181	-0.4208	0.0504378	-0.566851	0.107633	0.329627
TG(18:3_34:1)	0.443976	0.00662279	0.88133	3.73158	0.111684	0.338506
alpha-AAA	-0.348824	-0.756692	0.0590433	-0.285366	0.114832	0.344495
lysoPC.a.C16:1	0.24519	-0.0396894	0.53007	0.176042	0.123321	0.366226
PC.ae.C36:5	0.218542	-0.0646622	0.501746	0.778368	0.130479	0.383609
TG(16:1_36:5)	1.11105	0.385686	1.83641	0.40792	0.137211	0.399405
Cystine	-0.376473	-0.881124	0.128177	-0.0758868	0.147022	0.399612
TG(16:0_34:3)	0.765818	0.172483	1.35915	7.01875	0.148057	0.399612
TG(16:0_36:3)	0.375247	-0.0307956	0.781289	43.597	0.145655	0.399612
TG(16:1_36:4)	0.893396	0.210668	1.57612	3.05803	0.149515	0.399612
TG(18:2_34:1)	0.378864	-0.0256287	0.783357	42.0975	0.142841	0.399612
TG(18:2_34:3)	0.751471	0.144466	1.35848	6.44368	0.143281	0.399612
TG(18:2_34:4)	0.914837	0.231215	1.59846	0.611115	0.148235	0.399612
TG(18:3_32:1)	0.726721	0.0777931	1.37565	0.888402	0.149297	0.399612
TG(18:3_34:2)	0.583526	0.0425752	1.12448	3.23207	0.144431	0.399612
TG(18:1_32:2)	0.60225	0.0292184	1.17528	5.90248	0.163224	0.428464
TG(18:2_32:1)	0.66276	0.0808199	1.2447	9.90287	0.162966	0.428464
DHEAS	-0.684403	-1.55909	0.190282	-0.0211189	0.165503	0.4306
TG(16:0_36:5)	0.557586	0.0124633	1.10271	2.36529	0.167412	0.431746
TG(18:2_35:2)	0.374175	-0.146633	0.894982	0.832885	0.170819	0.436703
PC.aa.C30:0	0.298996	-0.0237348	0.621727	0.488932	0.173263	0.439132
AABA	-0.251024	-0.57698	0.0749323	-1.50075	0.185588	0.452877
Asn	-0.401029	-0.994523	0.192465	-3.66319	0.190562	0.452877
GLCAS	1.37663	-0.169758	2.92302	0.0296439	0.189189	0.452877
PC.aa.C38:4	0.240127	-0.073429	0.553683	6.34382	0.186159	0.452877
PC.aa.C42:5	0.199508	-0.0755163	0.474533	0.0382632	0.19101	0.452877
TG(16:0_34:4)	0.736217	0.108955	1.36348	0.513941	0.188768	0.452877
TG(17:0_36:3)	0.351251	-0.215828	0.918329	0.552381	0.185319	0.452877
TG(20:2_34:1)	0.40503	-0.0575118	0.867573	0.53381	0.187477	0.452877
EPA	0.388894	-0.0114341	0.789222	0.213076	0.200774	0.468618
Hex3Cer(d18:1/20:0)	0.217308	-0.104719	0.539334	0.0150967	0.201789	0.468618
PC.ae.C36:4	0.15459	-0.0780856	0.387266	0.760596	0.203989	0.468618
TG(18:3_38:6)	0.384428	-0.0508814	0.819737	0.0314108	0.205006	0.468618
TG(20:3_34:0)	0.368891	-0.127911	0.865693	0.0673415	0.205618	0.468618
SM.C18:0	0.154034	-0.111631	0.419698	1.5656	0.208698	0.471978
C3	-0.39711	-1.16927	0.375052	-0.129607	0.22497	0.475835
PC.aa.C38:6	-0.210974	-0.635901	0.213954	-2.40752	0.222716	0.475835
PC.ae.C38:3	-0.190422	-0.495337	0.114494	-0.80344	0.223682	0.475835
TG(14:0_36:3)	0.519719	-0.074459	1.1139	4.18734	0.21649	0.475835
TG(18:2_32:2)	0.580485	-0.0496903	1.21066	4.39211	0.222214	0.475835
TG(18:2_34:2)	0.365912	-0.106587	0.838411	31.2134	0.223596	0.475835
TG(18:2_35:1)	0.332748	-0.246169	0.911665	0.633882	0.221347	0.475835
TG(20:1_32:3)	0.572683	0.00882946	1.13654	0.0667847	0.213205	0.475835
TG(20:1_34:1)	0.249178	-0.10659	0.604946	0.450328	0.219513	0.475835
FA(18:2)	-0.122499	-0.322023	0.0770243	-19.1028	0.228822	0.477117
TG(20:3_34:1)	0.383209	-0.128538	0.894956	0.459818	0.227535	0.477117
GCDCA	0.472836	-0.157184	1.10286	4.12414	0.232272	0.480901
PC.ae.C38:1	0.225898	-0.158072	0.609867	0.700675	0.234061	0.481217
TG(16:0_36:4)	0.327859	-0.122829	0.778547	16.8908	0.237518	0.484934
TG(20:1_34:0)	0.252964	-0.133446	0.639373	0.0803959	0.241964	0.490602
TG(20:3_36:4)	0.595746	-0.0537001	1.24519	0.188551	0.244212	0.49177
HArg	0.279459	-0.0789475	0.637866	0.128764	0.246388	0.492776
SM.(OH).C24:1	0.146316	-0.123869	0.416501	0.0348079	0.251673	0.499945
ADMA	0.107535	-0.0638124	0.278882	0.04825	0.262152	0.508155
C2	-0.338721	-0.954254	0.276811	-1.07698	0.268374	0.508155
CE(18:2)	0.227481	-0.133126	0.588089	90.7175	0.258685	0.508155
CE(22:6)	-0.223159	-0.601362	0.155044	-1.8721	0.268087	0.508155
PC.ae.C38:5	0.125797	-0.103999	0.355592	0.698298	0.268037	0.508155
TG(14:0_36:4)	0.49697	-0.140749	1.13469	1.91634	0.263614	0.508155
TG(18:1_32:3)	0.530615	-0.113877	1.17511	0.751251	0.263829	0.508155
TG(18:1_38:5)	0.405652	-0.135931	0.947236	0.546688	0.269633	0.508155
Creatinine	-0.214742	-0.75973	0.330246	-4.0614	0.271751	0.508885
TG(20:3_36:3)	0.503493	-0.115695	1.12268	0.304015	0.274672	0.511098
Hex3Cer(d18:1/24:1)	0.159607	-0.112515	0.431728	0.0347789	0.281647	0.517527
PC.aa.C36:0	-0.210525	-0.585585	0.164535	-0.29279	0.280897	0.517527
PC.aa.C28:1	0.220369	-0.141823	0.582561	0.20108	0.286088	0.522422
FA(18:1)	-0.194511	-0.546257	0.157235	-20.4711	0.293792	0.531308
PC.ae.C36:1	0.150201	-0.124625	0.425027	1.15927	0.294569	0.531308
SM.C26:1	0.146709	-0.178031	0.471449	0.0167912	0.301025	0.539642
TG(16:0_38:3)	0.264463	-0.15751	0.686436	0.636775	0.307085	0.547169
lysoPC.a.C20:3	0.156893	-0.141574	0.455361	0.103135	0.310774	0.550408
CE(18:1)	0.202205	-0.187616	0.592026	19.1252	0.324932	0.564608
lysoPC.a.C17:0	0.199164	-0.130091	0.52842	0.116996	0.328285	0.564608
PC.ae.C30:1	0.245537	-0.124594	0.615669	0.0169269	0.332068	0.564608
SM.C20:2	0.173387	-0.189391	0.536164	0.0431465	0.332235	0.564608
TDCA	-1.10656	-3.48245	1.26933	-0.0268453	0.328699	0.564608
TG(20:1_34:2)	0.233687	-0.166592	0.633966	0.341468	0.326364	0.564608
TG(20:2_34:2)	0.387742	-0.177886	0.953371	0.435265	0.320735	0.564608
PC.aa.C36:6	0.133427	-0.106205	0.373058	0.0149847	0.335191	0.566357
1-Met-His	-0.196446	-0.671856	0.278963	-0.262273	0.339728	0.569265
TG(20:0_32:4)	0.269328	-0.189483	0.728138	0.124084	0.340785	0.569265
CA	0.680681	-0.16242	1.52378	0.078126	0.347388	0.569737
FA(20:1)	-0.243821	-0.734743	0.247101	-0.622283	0.345902	0.569737
PC.ae.C42:5	-0.116458	-0.367949	0.135033	-0.133282	0.348819	0.569737
TG(20:3_34:2)	0.370502	-0.231191	0.972196	0.362626	0.343254	0.569737
lysoPC.a.C24:0	0.198447	-0.169252	0.566147	0.0275094	0.351639	0.571171
Glu	0.143715	-0.15579	0.44322	40.4251	0.355477	0.574233
Hypoxanthine	0.296653	-0.170161	0.763467	1.66963	0.362939	0.579913
PC.ae.C42:3	-0.155948	-0.492029	0.180133	-0.0697088	0.361685	0.579913
TG(20:0_34:1)	0.210522	-0.248293	0.669337	0.295943	0.368049	0.584899
TG(18:3_35:2)	0.264361	-0.319963	0.848684	0.069422	0.372367	0.58858
PC.aa.C42:6	0.126077	-0.1301	0.382254	0.0218898	0.376464	0.591874
PC.ae.C40:1	-0.146079	-0.465259	0.173101	-0.0632702	0.380879	0.59563
C4	-0.11842	-0.395103	0.158263	-0.00790971	0.401206	0.621779
lysoPC.a.C28:1	-0.160053	-0.554009	0.233903	-0.0306201	0.40183	0.621779
TG(16:0_38:4)	0.27994	-0.234064	0.793945	0.503295	0.405223	0.623747
DCA	1.07062	-1.61893	3.76016	0.0190872	0.408689	0.625805
TG(18:2_38:4)	0.391709	-0.272191	1.05561	0.49206	0.419727	0.639376
OH-GlutAcid	0.0481387	-0.0570505	0.153328	0.204746	0.424693	0.643607
Lac	0.0666926	-0.106865	0.240251	275.65	0.445038	0.667897
TG(18:1_38:6)	0.344434	-0.320607	1.00947	0.248205	0.445265	0.667897
Spermidine	0.141947	-0.165317	0.449211	0.0438017	0.447996	0.668583
lysoPC.a.C18:2	0.104402	-0.179339	0.388144	1.85861	0.453956	0.674055
Arg	0.163244	-0.213124	0.539612	9.5706	0.458879	0.674588
Hex3Cer(d18:1/22:0)	0.105867	-0.162209	0.373943	0.0193474	0.463121	0.674588
Orn	-0.124544	-0.482548	0.23346	-8.92675	0.46011	0.674588
PC.ae.C44:3	-0.142501	-0.509897	0.224895	-0.0241952	0.465787	0.674588
TG(22:6_34:3)	0.773049	-0.30046	1.84656	0.146428	0.465113	0.674588
PC.ae.C38:0	-0.0847971	-0.333895	0.164301	-0.0338482	0.470198	0.677639
Ind-SO4	0.312383	-0.477196	1.10196	0.323525	0.475654	0.678846
PC.ae.C30:2	-0.138474	-0.52177	0.244823	-0.0083619	0.475298	0.678846
TG(20:4_36:5)	0.294688	-0.331363	0.920739	0.0476282	0.478968	0.680273
PC.aa.C38:0	0.0930618	-0.169516	0.35564	0.120781	0.485419	0.686121
PC.aa.C40:4	0.0931222	-0.165609	0.351853	0.105382	0.493687	0.694469
Anserine	-0.857333	-3.67425	1.95959	-0.3171	0.501867	0.702613
PC.ae.C40:2	0.120764	-0.233557	0.475085	0.119281	0.504365	0.702764
PC.ae.C36:0	0.0878406	-0.185837	0.361518	0.0226232	0.524955	0.724585
PC.ae.C44:5	-0.0980607	-0.400864	0.204743	-0.0282649	0.522592	0.724585
PC.ae.C40:3	-0.112348	-0.438843	0.214146	-0.282719	0.528419	0.725958
PC.aa.C42:0	-0.0912398	-0.374499	0.192019	-0.0240439	0.538667	0.736595
TG(14:0_38:5)	0.324154	-0.487361	1.13567	0.034221	0.550578	0.749398
CE(22:5)	-0.0945666	-0.402135	0.213002	-0.104578	0.556187	0.74962
Leu	-0.0951649	-0.387023	0.196694	-6.14325	0.555044	0.74962
Met	-0.0928576	-0.38658	0.200865	-1.63506	0.56094	0.74962
TG(22:5_34:1)	0.198998	-0.375524	0.773519	0.177583	0.559839	0.74962
PC.aa.C36:4	0.0999013	-0.231973	0.431775	4.2186	0.573256	0.755067
PC.aa.C42:1	-0.097712	-0.429981	0.234557	-0.016664	0.573932	0.755067
PC.ae.C42:1	-0.115955	-0.493891	0.261981	-0.034686	0.573147	0.755067
TG(20:4_36:2)	0.213604	-0.396681	0.823889	0.515885	0.575289	0.755067
FA(20:2)	-0.171661	-0.701038	0.357716	-0.325791	0.579935	0.757782
CE(20:3)	0.128837	-0.325592	0.583267	0.388509	0.599454	0.767294
Cit	0.0923902	-0.206116	0.390897	0.783193	0.591586	0.767294
p-Cresol-SO4	-0.331294	-1.70433	1.04174	-0.435529	0.600963	0.767294
TCDCA	0.375112	-0.608073	1.3583	0.386656	0.605484	0.767294
TG(18:2_38:5)	0.235874	-0.475647	0.947395	0.266806	0.599334	0.767294
TG(20:4_32:1)	0.275076	-0.525518	1.07567	0.121076	0.604299	0.767294
TG(22:6_34:1)	0.352466	-0.516279	1.22121	0.369717	0.596007	0.767294
TG(22:6_34:2)	0.43741	-0.650341	1.52516	0.489423	0.611346	0.771398
TG(20:4_34:3)	0.287441	-0.539783	1.11466	0.0892247	0.616967	0.775164
CE(22:1)	-0.139683	-0.708951	0.429585	-0.0963082	0.629296	0.783954
PC.ae.C30:0	0.0891745	-0.236992	0.415341	0.0144794	0.62757	0.783954
PC.ae.C44:4	-0.0672522	-0.346821	0.212316	-0.0101749	0.632256	0.784318
PC.aa.C42:4	-0.0875207	-0.453716	0.278674	-0.0205132	0.638967	0.789312
Serotonin	-0.154179	-0.772925	0.464566	-0.0128091	0.648522	0.797763
lysoPC.a.C26:1	0.0725207	-0.270551	0.415593	0.0130392	0.670211	0.821009
C14:1	-0.0539707	-0.321142	0.213201	-0.00138548	0.686818	0.826104
GUDCA	0.21847	-0.718568	1.15551	0.0331778	0.681068	0.826104
PC.aa.C40:6	0.0565384	-0.266984	0.380061	0.246386	0.68842	0.826104
t4-OH-Pro	0.0674754	-0.188868	0.323819	0.995614	0.678587	0.826104
TG(20:4_34:2)	-0.165262	-1.0095	0.678975	-0.476246	0.682936	0.826104
lysoPC.a.C16:0	0.040092	-0.156434	0.236618	1.77868	0.702625	0.836454
Met-SO	0.0621718	-0.236585	0.360928	0.169539	0.702735	0.836454
Ile	-0.0606378	-0.350342	0.229067	-2.75895	0.706526	0.837575
PC.ae.C44:6	-0.0475849	-0.295877	0.200708	-0.0210305	0.714645	0.843798
3-IAA	0.171001	-0.723075	1.06508	0.138868	0.734343	0.859569
C0	0.0534033	-0.252981	0.359787	1.01099	0.748469	0.859569
PC.aa.C40:1	0.0457738	-0.223652	0.315199	0.0152818	0.74318	0.859569
SM.C24:0	0.0364237	-0.224415	0.297263	0.282684	0.748359	0.859569
TG(16:0_38:5)	0.12161	-0.525207	0.768428	0.169239	0.741945	0.859569
TG(18:2_38:6)	0.174198	-0.626292	0.974689	0.111371	0.743122	0.859569
Val	-0.05142	-0.324399	0.221559	-4.78921	0.739836	0.859569
PC.ae.C42:2	-0.0588101	-0.418449	0.300829	-0.0144412	0.757119	0.86612
TG(20:4_36:3)	0.111523	-0.548536	0.771583	0.216247	0.773091	0.880965
PC.ae.C40:4	-0.0403015	-0.320478	0.239875	-0.0756421	0.788183	0.891624
PC.ae.C40:6	0.0307487	-0.213314	0.274811	0.0348307	0.788511	0.891624
3-IPA	0.16851	-1.10973	1.44675	0.0498136	0.80303	0.896567
AconAcid	-0.0270528	-0.227158	0.173053	-0.137351	0.804251	0.896567
CE(20:1)	-0.0715601	-0.606638	0.463518	-2.87367	0.801282	0.896567
TG(20:4_32:0)	-0.0865005	-0.73064	0.557639	-0.054857	0.80508	0.896567
PC.aa.C40:3	0.041042	-0.278068	0.360152	0.0218474	0.8125	0.898026
TG(20:4_34:0)	0.096299	-0.564205	0.756803	0.0471228	0.810649	0.898026
3-Met-His	0.125942	-1.01092	1.2628	0.0303579	0.864615	0.944415
FA(20:3)	-0.0318144	-0.340789	0.27716	-0.0387053	0.863924	0.944415
TG(20:4_34:1)	-0.059984	-0.75175	0.631782	-0.193167	0.862414	0.944415
TG(22:5_34:2)	0.0722664	-0.680289	0.824821	0.0613924	0.86732	0.944415
C18:2	-0.0230379	-0.332562	0.286486	-0.00138917	0.875512	0.9461
PC.ae.C38:4	0.0171009	-0.215627	0.249829	0.0718421	0.883106	0.9461
SDMA	0.0228068	-0.321439	0.367053	0.0122947	0.883819	0.9461
SM.(OH).C22:1	0.0199464	-0.269769	0.309662	0.0462018	0.87976	0.9461
Taurine	0.0251731	-0.265415	0.315761	0.802994	0.884957	0.9461
CDCA	0.0759254	-0.827644	0.979495	0.00559517	0.88899	0.946968
Lys	-0.0195877	-0.292182	0.253007	-2.51947	0.893947	0.94881
PC.aa.C42:2	0.0203213	-0.306744	0.347387	0.00412982	0.903079	0.951631
TG(20:4_36:4)	0.0485461	-0.651448	0.74854	0.0442435	0.901399	0.951631
PC.aa.C40:2	0.0238935	-0.363325	0.411112	0.0143728	0.909338	0.954804
AA	0.0157503	-0.279949	0.31145	0.124956	0.931199	0.97428
CE(20:0)	-0.015254	-0.543725	0.513217	-1.64073	0.956061	0.995838
H1	0.00454689	-0.146631	0.155725	10.8023	0.964681	0.995838
PC.ae.C42:4	0.00657782	-0.291911	0.305066	0.00386667	0.966613	0.995838
SM.C26:0	0.00599789	-0.32	0.331996	0.00028388	0.96874	0.995838
Thr	0.00990252	-0.346247	0.366052	0.787105	0.959809	0.995838
CE(15:1)	-0.000964472	-0.388077	0.386149	-0.000568246	0.995988	0.999811
Choline	0.000295173	-0.228684	0.229275	0.00230702	0.997475	0.999811
DHA	0.00395239	-0.33216	0.340065	0.0142105	0.985226	0.999811
Hex2Cer(d18:1/16:0)	0.00214617	-0.304647	0.308939	0.00360965	0.989427	0.999811
PC.aa.C24:0	0.000813698	-0.384838	0.386465	8.10823e-05	0.996769	0.999811
ProBetaine	0.000145981	-0.99253	0.992822	0.000393142	0.999811	0.999811
TG(20:4_32:2)	0.00789729	-0.866504	0.882298	0.00202572	0.988543	0.999811
TG(22:4_34:2)	-0.011683	-0.693296	0.66993	-0.00460822	0.976177	0.999811

### Sheet: Table S8
Table S8. Maaslin2 multivariate regression results assessing significantly different taxa between O-SAM and N-SAM at 12-week follow-up, adjusting for age, HIV status and current breastfeeding status
feature	metadata	value	coef	stderr	N	N.not.0	pval	qval
Dorea_sp_AF24_7LB	stoolage_m	stoolage_m	0.720968	0.136841	120	13	6.49379e-07	0.000657171
Blautia_obeum	stoolage_m	stoolage_m	1.41898	0.306559	120	83	9.73308e-06	0.00264556
Actinomyces_naeslundii	stoolage_m	stoolage_m	1.47232	0.319301	120	58	1.04568e-05	0.00264556
Faecalibacterium_prausnitzii	curbfeeding_at_visit	1	-4.31153	0.927295	120	109	8.94096e-06	0.00264556
Actinomyces_oris	stoolage_m	stoolage_m	1.32548	0.309244	120	64	3.79633e-05	0.00768377
Streptococcus_lactarius	curbfeeding_at_visit	1	2.27316	0.57731	120	14	0.000141521	0.0224698
Clostridiales_bacterium_KLE1615	stoolage_m	stoolage_m	1.62048	0.414242	120	69	0.000155423	0.0224698
Bifidobacterium_breve	curbfeeding_at_visit	1	4.64854	1.24488	120	63	0.000294582	0.0331241
Veillonella_dispar	stoolage_m	stoolage_m	-1.23537	0.329076	120	84	0.000274502	0.0331241
Ruminococcus_torques	oed_00	1	2.95636	0.804088	120	89	0.000360666	0.0331812
Anaerostipes_hadrus	HIVstatus	1	-4.11896	1.11936	120	85	0.000356775	0.0331812
Dorea_longicatena	curbfeeding_at_visit	1	-3.71759	1.03513	120	84	0.000485009	0.0409024
Clostridium_fessum	curbfeeding_at_visit	1	-2.72206	0.767414	120	68	0.000564841	0.0439707
Prevotella_copri_clade_B	stoolage_m	stoolage_m	1.27698	0.381517	120	27	0.00110406	0.0698316
Haemophilus_parainfluenzae	curbfeeding_at_visit	1	-2.87396	0.85753	120	64	0.0010884	0.0698316
Eubacterium_sp_OM08_24	stoolage_m	stoolage_m	0.758345	0.226419	120	16	0.0010961	0.0698316
Blautia_faecis	curbfeeding_at_visit	1	-3.94651	1.18666	120	72	0.00118414	0.0704914
Blautia_wexlerae	curbfeeding_at_visit	1	-2.72154	0.826718	120	109	0.00132179	0.0722379
Clostridium_SGB4909	oed_00	1	2.41989	0.736865	120	33	0.00135625	0.0722379
Bacteroides_uniformis	curbfeeding_at_visit	1	-4.12189	1.26307	120	64	0.00144988	0.073364
Veillonella_atypica	stoolage_m	stoolage_m	-1.3957	0.432811	120	63	0.00164163	0.079111
Anaerobutyricum_hallii	curbfeeding_at_visit	1	-3.55528	1.11678	120	63	0.0018721	0.0861166
Blautia_obeum	curbfeeding_at_visit	1	-2.7662	0.873226	120	83	0.00196757	0.0865729
Bifidobacterium_longum	curbfeeding_at_visit	1	3.91034	1.25736	120	108	0.0023593	0.0994837
Faecalibacterium_SGB15346	stoolage_m	stoolage_m	1.00381	0.324208	120	55	0.00246279	0.0996937
Erysipelatoclostridium_ramosum	stoolage_m	stoolage_m	-1.15194	0.381754	120	58	0.00313867	0.122167
Enterocloster_aldenensis	oed_00	1	-1.1434	0.381617	120	22	0.00334927	0.124734
Coprococcus_comes	stoolage_m	stoolage_m	1.0586	0.354483	120	49	0.00345115	0.124734
GGB51441_SGB71759	stoolage_m	stoolage_m	0.379607	0.127632	120	19	0.00357969	0.124919
GGB3632_SGB4921	stoolage_m	stoolage_m	0.693853	0.23427	120	13	0.00371705	0.125388
Anaerobutyricum_hallii	HIVstatus	1	-2.78559	0.966311	120	63	0.00470665	0.131173
Clostridium_SGB6179	HIVstatus	1	-2.85326	0.994775	120	42	0.0049119	0.131173
Clostridium_SGB6179	curbfeeding_at_visit	1	-3.33646	1.14968	120	42	0.00444396	0.131173
Fusicatenibacter_saccharivorans	curbfeeding_at_visit	1	-3.82029	1.30577	120	86	0.00414191	0.131173
Enterococcus_faecium	curbfeeding_at_visit	1	2.17128	0.747379	120	49	0.00440299	0.131173
Clostridiales_bacterium_KLE1615	curbfeeding_at_visit	1	-3.41997	1.17996	120	69	0.00449299	0.131173
Blautia_massiliensis	oed_00	1	2.73541	0.954001	120	61	0.00492548	0.131173
Blautia_massiliensis	curbfeeding_at_visit	1	-3.7864	1.3121	120	61	0.00466437	0.131173
Erysipelatoclostridium_ramosum	oed_00	1	-2.25997	0.790638	120	58	0.00505596	0.131196
Fusicatenibacter_saccharivorans	HIVstatus	1	-3.20794	1.12984	120	86	0.00534763	0.135295
Blautia_faecicola	stoolage_m	stoolage_m	1.14433	0.408167	120	35	0.00593359	0.146458
Bifidobacterium_bifidum	curbfeeding_at_visit	1	4.04052	1.46357	120	46	0.00671442	0.161785
Roseburia_intestinalis	stoolage_m	stoolage_m	0.438807	0.160925	120	13	0.00739773	0.172672
Eubacterium_ramulus	curbfeeding_at_visit	1	-3.46463	1.27301	120	54	0.00750748	0.172672
Oscillibacter_sp_ER4	oed_00	1	1.40581	0.518764	120	35	0.00775999	0.174514
Streptococcus_parasanguinis	curbfeeding_at_visit	1	-2.33692	0.873633	120	104	0.00856375	0.176868
Actinomyces_naeslundii	HIVstatus	1	-2.12081	0.786977	120	58	0.00809689	0.176868
Escherichia_coli	stoolage_m	stoolage_m	-0.852194	0.317225	120	115	0.00829274	0.176868
Eubacteriaceae_bacterium	stoolage_m	stoolage_m	0.755303	0.281807	120	40	0.0084381	0.176868
Ruminococcus_sp_AF13_28	curbfeeding_at_visit	1	-3.33994	1.25666	120	68	0.00898522	0.178382
Bacteroides_stercoris	HIVstatus	1	-1.80309	0.678463	120	14	0.0089896	0.178382
Gemmiger_formicilis	stoolage_m	stoolage_m	1.2967	0.490116	120	84	0.00929299	0.180856
Eubacteriaceae_bacterium	oed_00	1	1.52157	0.58364	120	40	0.0103431	0.197495
Bifidobacterium_adolescentis	stoolage_m	stoolage_m	0.795348	0.309998	120	20	0.0115839	0.202715
Eubacterium_rectale	stoolage_m	stoolage_m	1.21609	0.470032	120	81	0.0109203	0.202715
Lacrimispora_celerecrescens	curbfeeding_at_visit	1	-3.21522	1.25177	120	38	0.0114933	0.202715
Romboutsia_timonensis	HIVstatus	1	-2.50674	0.970892	120	58	0.011082	0.202715
Erysipelotrichaceae_bacterium_7770_A6	stoolage_m	stoolage_m	0.477232	0.186086	120	17	0.011618	0.202715
Dorea_longicatena	HIVstatus	1	-2.2857	0.895658	120	84	0.0120227	0.202784
Streptococcus_lutetiensis	curbfeeding_at_visit	1	-3.74231	1.46401	120	57	0.0118856	0.202784
Dorea_formicigenerans	curbfeeding_at_visit	1	-2.3943	0.976495	120	89	0.0157122	0.203789
Ruthenibacterium_lactatiformans	oed_00	1	-1.09242	0.433698	120	22	0.0131481	0.203789
Lachnospiraceae_bacterium_OM04_12BH	stoolage_m	stoolage_m	0.438193	0.176624	120	13	0.0145505	0.203789
Turicibacter_bilis	oed_00	1	-0.8566	0.348885	120	14	0.0155755	0.203789
Prevotella_copri_clade_E	stoolage_m	stoolage_m	0.832017	0.331546	120	34	0.0134819	0.203789
Faecalibacillus_intestinalis	stoolage_m	stoolage_m	0.900897	0.362536	120	66	0.0143945	0.203789
GGB51269_SGB5062	HIVstatus	1	-1.59402	0.647783	120	17	0.0153518	0.203789
Haemophilus_parainfluenzae	stoolage_m	stoolage_m	-0.754923	0.301048	120	64	0.0135493	0.203789
Coprococcus_catus	stoolage_m	stoolage_m	0.792824	0.323302	120	46	0.0156984	0.203789
Prevotella_copri_clade_A	oed_00	1	2.64119	1.07672	120	96	0.015668	0.203789
Escherichia_coli	HIVstatus	1	1.93875	0.78186	120	115	0.0146001	0.203789
Butyricicoccus_sp_AM29_23AC	curbfeeding_at_visit	1	-1.7271	0.681315	120	30	0.0125896	0.203789
Megamonas_funiformis	stoolage_m	stoolage_m	-1.15832	0.472123	120	50	0.0156502	0.203789
Bacteroides_fragilis	curbfeeding_at_visit	1	-2.87712	1.17567	120	83	0.0159084	0.203789
Coprococcus_SGB4669	stoolage_m	stoolage_m	0.830991	0.333274	120	38	0.0140749	0.203789
Coprococcus_SGB4669	HIVstatus	1	-2.03023	0.821416	120	38	0.0149153	0.203789
Lachnospiraceae_bacterium	curbfeeding_at_visit	1	-2.16831	0.871408	120	47	0.0142686	0.203789
Clostridium_sp_AF20_17LB	curbfeeding_at_visit	1	-1.90356	0.76793	120	59	0.0146326	0.203789
Blautia_massiliensis	stoolage_m	stoolage_m	1.16613	0.460633	120	61	0.0127051	0.203789
GGB35068_SGB47850	stoolage_m	stoolage_m	0.349853	0.143598	120	13	0.0163704	0.204529
Prevotella_sp_885	stoolage_m	stoolage_m	0.777976	0.319069	120	22	0.0162876	0.204529
Bacteroides_xylanisolvens	oed_00	1	-1.42881	0.589608	120	25	0.0169386	0.209047
Blautia_faecicola	oed_00	1	2.0371	0.84534	120	35	0.0175473	0.211403
Candidatus_Catenibacterium_tridentinum	stoolage_m	stoolage_m	0.870498	0.360757	120	20	0.0174026	0.211403
Streptococcus_lactarius	stoolage_m	stoolage_m	-0.484434	0.202673	120	14	0.0184629	0.217261
Clostridium_saudiense	oed_00	1	-0.813708	0.340144	120	15	0.0183665	0.217261
Dorea_formicigenerans	HIVstatus	1	-1.99117	0.844926	120	89	0.0201333	0.223901
GGB2983_SGB3965	oed_00	1	0.872606	0.367922	120	14	0.0193672	0.223901
Fusicatenibacter_saccharivorans	stoolage_m	stoolage_m	1.08302	0.45841	120	86	0.0198284	0.223901
Collinsella_bouchesdurhonensis	stoolage_m	stoolage_m	0.747859	0.316903	120	13	0.0199647	0.223901
Blautia_massiliensis	HIVstatus	1	-2.68025	1.13531	120	61	0.0199184	0.223901
Dorea_longicatena	stoolage_m	stoolage_m	0.851898	0.363396	120	84	0.0207804	0.224218
Actinomyces_sp_ICM47	curbfeeding_at_visit	1	-2.38873	1.02531	120	52	0.0215633	0.224218
Klebsiella_pneumoniae	stoolage_m	stoolage_m	-0.732344	0.313382	120	76	0.0211744	0.224218
Agathobaculum_butyriciproducens	curbfeeding_at_visit	1	-3.1148	1.3335	120	93	0.0212334	0.224218
Dialister_invisus	oed_00	1	-1.15569	0.495274	120	22	0.0213629	0.224218
Anaerostipes_hadrus	stoolage_m	stoolage_m	1.05685	0.454157	120	85	0.0217128	0.224218
Bacteroides_thetaiotaomicron	curbfeeding_at_visit	1	-2.72352	1.16897	120	66	0.0215594	0.224218
Dorea_sp_AF36_15AT	stoolage_m	stoolage_m	0.697195	0.300238	120	47	0.021985	0.224736
Faecalicatena_fissicatena	curbfeeding_at_visit	1	-2.13368	0.921523	120	41	0.0223654	0.226338
Klebsiella_pneumoniae	HIVstatus	1	1.78154	0.772387	120	76	0.0228715	0.229168
Bacteroides_stercoris	oed_00	1	-1.30473	0.57011	120	14	0.0239314	0.235132
Faecalibacterium_prausnitzii	HIVstatus	1	-1.83768	0.802355	120	109	0.0238231	0.235132
Roseburia_inulinivorans	oed_00	1	2.48272	1.08985	120	75	0.0245709	0.237243
Clostridiales_bacterium_KLE1615	HIVstatus	1	-2.32123	1.02098	120	69	0.0248496	0.237243
Bacteroides_fragilis	stoolage_m	stoolage_m	-0.938654	0.412735	120	83	0.0248069	0.237243
Prevotella_copri_clade_G	oed_00	1	1.9333	0.857178	120	35	0.0259984	0.243615
Enterococcus_SGB6173	curbfeeding_at_visit	1	-1.72394	0.763623	120	26	0.0258593	0.243615
Ruminococcus_sp_NSJ_13	curbfeeding_at_visit	1	-2.0589	0.915708	120	36	0.0264548	0.245617
Bacteroides_stercoris	stoolage_m	stoolage_m	0.617525	0.275274	120	14	0.0267921	0.246488
Blautia_faecis	stoolage_m	stoolage_m	0.922416	0.416595	120	72	0.0287886	0.25334
Ruminococcus_sp_AF13_28	HIVstatus	1	-2.41506	1.08735	120	68	0.0283058	0.25334
Faecalibacterium_SGB15346	curbfeeding_at_visit	1	-2.05115	0.923499	120	55	0.0283054	0.25334
Actinomyces_sp_ph3	HIVstatus	1	0.935451	0.4224	120	22	0.0287583	0.25334
Bacteroides_uniformis	HIVstatus	1	-2.42349	1.09289	120	64	0.0285539	0.25334
Ruthenibacterium_lactatiformans	HIVstatus	1	-1.13406	0.516125	120	22	0.0300064	0.253411
Bifidobacterium_catenulatum	curbfeeding_at_visit	1	2.27184	1.03151	120	26	0.0296289	0.253411
Lacrimispora_celerecrescens	oed_00	1	1.99928	0.910133	120	38	0.0300488	0.253411
Alistipes_finegoldii	HIVstatus	1	-2.23641	1.01774	120	28	0.0299944	0.253411
GGB9759_SGB15370	stoolage_m	stoolage_m	0.40853	0.185826	120	20	0.0299192	0.253411
Blautia_obeum	HIVstatus	1	-1.65283	0.755571	120	83	0.0307278	0.253599
Prevotella_copri_clade_A	curbfeeding_at_visit	1	-3.23758	1.48088	120	96	0.0308229	0.253599
Paratractidigestivibacter_faecalis	stoolage_m	stoolage_m	0.419326	0.191391	120	17	0.0304736	0.253599
Coprococcus_catus	oed_00	1	1.46047	0.66958	120	46	0.0312058	0.25468
Bacteroides_fragilis	oed_00	1	-1.85604	0.854802	120	83	0.0319624	0.258768
Clostridium_SGB4750	oed_00	1	1.59574	0.736275	120	58	0.0322725	0.259205
Vescimonas_coprocola	oed_00	1	1.23151	0.57224	120	38	0.0334804	0.260759
Streptococcus_thermophilus	curbfeeding_at_visit	1	1.30432	0.604439	120	20	0.0330153	0.260759
Clostridium_fessum	oed_00	1	1.20323	0.55797	120	68	0.0331318	0.260759
Faecalibacterium_prausnitzii	stoolage_m	stoolage_m	0.700528	0.32554	120	109	0.0334968	0.260759
Phocaeicola_vulgatus	curbfeeding_at_visit	1	-2.57515	1.21069	120	61	0.0355567	0.270552
Streptococcus_lutetiensis	stoolage_m	stoolage_m	-1.09396	0.513962	120	57	0.0354319	0.270552
Streptococcus_australis	HIVstatus	1	-1.0555	0.495939	120	30	0.0354477	0.270552
Anaerobutyricum_hallii	stoolage_m	stoolage_m	0.829688	0.392063	120	63	0.0364836	0.273247
Slackia_isoflavoniconvertens	curbfeeding_at_visit	1	-1.9474	0.922057	120	53	0.0368495	0.273247
Clostridium_sp_AM22_11AC	stoolage_m	stoolage_m	0.699982	0.331681	120	33	0.0369909	0.273247
Eubacterium_ramulus	HIVstatus	1	-2.33123	1.10149	120	54	0.0364648	0.273247
GGB3429_SGB71704	oed_00	1	1.09225	0.526125	120	23	0.0401195	0.289081
GGB48538_SGB66596	oed_00	1	-0.78234	0.376195	120	13	0.0397834	0.289081
Megamonas_funiformis	oed_00	1	-2.03263	0.977799	120	50	0.0398619	0.289081
Streptococcus_australis	oed_00	1	0.864464	0.416736	120	30	0.0402771	0.289081
Clostridiaceae_bacterium_Marseille_Q4143	curbfeeding_at_visit	1	-1.66687	0.809394	120	34	0.0417137	0.291133
Phocaeicola_vulgatus	oed_00	1	-1.8147	0.880268	120	61	0.0415069	0.291133
Ruminococcus_torques	stoolage_m	stoolage_m	0.801989	0.388248	120	89	0.0411075	0.291133
Eubacteriaceae_bacterium	HIVstatus	1	-1.43104	0.694564	120	40	0.0416225	0.291133
Holdemanella_porci	oed_00	1	1.86209	0.90687	120	28	0.0423106	0.291281
Clostridiaceae_bacterium_AF18_31LB	curbfeeding_at_visit	1	-1.61075	0.784114	120	53	0.04222	0.291281
GGB48538_SGB66596	curbfeeding_at_visit	1	-1.05749	0.517406	120	13	0.0432538	0.295763
Sarcina_ventriculi	HIVstatus	1	-1.88247	0.926091	120	28	0.0443855	0.29789
Dysosmobacter_sp_BX15	oed_00	1	1.7209	0.849237	120	45	0.0450368	0.29789
Alistipes_onderdonkii	oed_00	1	-1.16145	0.572965	120	21	0.0449666	0.29789
Lachnospiraceae_bacterium_Marseille_Q4251	oed_00	1	1.45012	0.715136	120	39	0.0448976	0.29789
Lachnospiraceae_bacterium_Marseille_Q4251	curbfeeding_at_visit	1	-1.99422	0.983575	120	39	0.0449213	0.29789
Prevotella_copri_clade_C	oed_00	1	1.94094	0.961276	120	79	0.0458	0.298917
Ruminococcus_torques	curbfeeding_at_visit	1	-2.23008	1.10592	120	89	0.0460781	0.298917
Clostridiaceae_bacterium_AF18_31LB	HIVstatus	1	-1.36812	0.678466	120	53	0.0460781	0.298917
Bacteroides_uniformis	oed_00	1	-1.84796	0.918349	120	64	0.0465297	0.299924

### Sheet: Table S9
Table S9. Maaslin2 multivariate regression results assessing significantly different taxa between O-SAM and N-SAM at 24-week follow-up, adjusting for age, HIV status and current breastfeeding status
feature	metadata	value	coef	stderr	N	N.not.0	pval	qval
Streptococcus_lactarius	curbfeeding_at_visit	1	2.4453	0.433681	100	13	1.75706e-07	0.000198899
Bifidobacterium_longum	curbfeeding_at_visit	1	6.25066	1.19062	100	87	9.26247e-07	0.000524256
Ruminococcus_bicirculans	stoolage_m	stoolage_m	1.1591	0.262988	100	27	2.75041e-05	0.00796066
Faecalibacterium_prausnitzii	curbfeeding_at_visit	1	-3.16539	0.719156	100	93	2.81295e-05	0.00796066
Bifidobacterium_catenulatum	curbfeeding_at_visit	1	3.87265	0.914242	100	23	5.26421e-05	0.0119182
Blautia_faecis	curbfeeding_at_visit	1	-5.47799	1.31727	100	65	7.01819e-05	0.013241
Clostridium_fessum	curbfeeding_at_visit	1	-5.05017	1.28564	100	63	0.000162273	0.0229616
Roseburia_inulinivorans	curbfeeding_at_visit	1	-4.97013	1.25412	100	74	0.000143198	0.0229616
GGB33469_SGB15236	stoolage_m	stoolage_m	0.568261	0.152052	100	13	0.000317623	0.0399499
Blautia_wexlerae	curbfeeding_at_visit	1	-3.24301	0.891017	100	90	0.000444077	0.0502696
Streptococcus_mitis	curbfeeding_at_visit	1	1.68808	0.478099	100	31	0.000640972	0.0659618
Dorea_longicatena	curbfeeding_at_visit	1	-3.13972	0.896974	100	76	0.000709411	0.066481
Clostridium_butyricum	oed_00	1	-2.92557	0.844861	100	35	0.000803263	0.066481
Agathobaculum_butyriciproducens	curbfeeding_at_visit	1	-4.30708	1.24737	100	76	0.00082975	0.066481
Oscillospiraceae_bacterium_Marseille_Q3528	stoolage_m	stoolage_m	0.834312	0.242906	100	15	0.000880931	0.066481
Prevotella_copri_clade_G	stoolage_m	stoolage_m	1.35952	0.40417	100	28	0.00111002	0.0785338
GGB9699_SGB15216	stoolage_m	stoolage_m	0.657317	0.201896	100	24	0.00156821	0.0986232
GGB9759_SGB15370	stoolage_m	stoolage_m	0.985745	0.301753	100	26	0.00151447	0.0986232
Akkermansia_muciniphila	oed_00	1	-2.75199	0.86673	100	31	0.00201946	0.120317
Enterococcus_faecium	HIVstatus	1	2.37076	0.75804	100	32	0.0023405	0.122058
Escherichia_coli	HIVstatus	1	2.6733	0.854176	100	93	0.00232476	0.122058
Firmicutes_bacterium_AF16_15	curbfeeding_at_visit	1	-3.04618	0.975363	100	43	0.00237215	0.122058
Lachnospira_eligens	curbfeeding_at_visit	1	-4.64643	1.53989	100	46	0.00327249	0.161063
Eggerthella_lenta	oed_00	1	-3.32662	1.1109	100	52	0.00350466	0.165303
Prevotella_copri_clade_G	oed_00	1	2.33494	0.800696	100	28	0.00442134	0.179812
Blautia_obeum	oed_00	1	2.32676	0.807311	100	69	0.00488429	0.179812
Roseburia_hominis	curbfeeding_at_visit	1	-4.5202	1.54145	100	43	0.0042143	0.179812
Coprococcus_comes	stoolage_m	stoolage_m	1.01307	0.355359	100	50	0.00534886	0.179812
Streptococcus_parasanguinis	curbfeeding_at_visit	1	-3.22497	1.11751	100	86	0.00483147	0.179812
GGB2998_SGB3988	stoolage_m	stoolage_m	0.541153	0.188037	100	18	0.00494461	0.179812
GGB51269_SGB5062	oed_00	1	-1.22135	0.42197	100	15	0.00471231	0.179812
Oscillibacter_sp_ER4	stoolage_m	stoolage_m	1.34009	0.457648	100	41	0.00426703	0.179812
Veillonella_dispar	stoolage_m	stoolage_m	-1.09606	0.382471	100	71	0.00512255	0.179812
Tyzzerella_nexilis	oed_00	1	-2.04176	0.717038	100	19	0.0054007	0.179812
Eubacterium_rectale	curbfeeding_at_visit	1	-4.66761	1.66897	100	75	0.00624923	0.187771
Anaerobutyricum_hallii	curbfeeding_at_visit	1	-3.9721	1.42347	100	58	0.00636188	0.187771
Blautia_faecicola	oed_00	1	2.2834	0.82497	100	43	0.00678356	0.187771
Ruminococcus_bromii	curbfeeding_at_visit	1	-5.36089	1.92615	100	69	0.00649415	0.187771
Clostridiales_bacterium_KLE1615	curbfeeding_at_visit	1	-2.99034	1.08073	100	59	0.00680089	0.187771
Prevotella_sp_885	oed_00	1	1.81257	0.647756	100	23	0.0062218	0.187771
Blautia_massiliensis	curbfeeding_at_visit	1	-4.33037	1.54914	100	63	0.0062737	0.187771
Vescimonas_fastidiosa	stoolage_m	stoolage_m	0.487442	0.179859	100	11	0.00798062	0.20532
Prevotella_stercorea	oed_00	1	2.16328	0.795576	100	30	0.00778202	0.20532
Erysipelotrichaceae_bacterium_7770_A6	stoolage_m	stoolage_m	0.570173	0.210186	100	14	0.00792354	0.20532
Actinomyces_sp_ICM58	oed_00	1	-1.2176	0.453497	100	22	0.00856132	0.215365
Actinomyces_SGB17168	HIVstatus	1	-1.77125	0.662806	100	22	0.00886474	0.21815
Erysipelotrichaceae_bacterium_7770_A6	oed_00	1	1.10599	0.416397	100	14	0.00927214	0.22332
Prevotella_copri_clade_A	curbfeeding_at_visit	1	-4.46569	1.68875	100	83	0.00957599	0.225834
GGB35068_SGB47850	stoolage_m	stoolage_m	0.438005	0.166927	100	12	0.0101278	0.233973
GGB4251_SGB5752	stoolage_m	stoolage_m	0.844505	0.324125	100	25	0.0106502	0.24112
Actinomyces_naeslundii	stoolage_m	stoolage_m	1.00685	0.387663	100	48	0.0108919	0.241758
Collinsella_SGB14861	stoolage_m	stoolage_m	0.531763	0.205394	100	26	0.011138	0.242466
Veillonella_dispar	curbfeeding_at_visit	1	-2.95237	1.14436	100	71	0.0114147	0.243801
Dysosmobacter_sp_BX15	curbfeeding_at_visit	1	-2.81735	1.09663	100	46	0.0117525	0.246367
GGB9758_SGB15368	oed_00	1	-0.818795	0.321583	100	15	0.0125005	0.257284
Bacteroides_fragilis	stoolage_m	stoolage_m	-1.37891	0.547957	100	64	0.0135301	0.268703
Clostridiaceae_bacterium_AF18_31LB	curbfeeding_at_visit	1	-1.95937	0.778123	100	45	0.0134724	0.268703
Megasphaera_micronuciformis	curbfeeding_at_visit	1	2.23853	0.89716	100	18	0.0143165	0.279418
Waltera_intestinalis	curbfeeding_at_visit	1	-3.10933	1.26585	100	37	0.015853	0.299413
Corynebacterium_durum	curbfeeding_at_visit	1	0.726083	0.295647	100	11	0.01587	0.299413

### Sheet: Table S10
Table S10. Maaslin2 multivariate regression results assessing significantly different taxa between O-SAM and N-SAM at 48-week follow-up, adjusting for age, HIV status and current breastfeeding status
feature	metadata	value	coef	stderr	N	N.not.0	pval	qval
Veillonella_ratti	curbfeeding_at_visit	1	3.30215	0.552369	114	12	2.95909e-08	3.64559e-05
Clostridium_sp_AM33_3	stoolage_m	stoolage_m	1.47112	0.341956	114	57	3.72845e-05	0.0210975
Bifidobacterium_catenulatum	curbfeeding_at_visit	1	4.46044	1.06595	114	28	5.84181e-05	0.0210975
Erysipelotrichaceae_bacterium_7770_A6	stoolage_m	stoolage_m	0.945023	0.228141	114	26	6.84983e-05	0.0210975
Prevotella_copri_clade_G	stoolage_m	stoolage_m	1.90179	0.576243	114	51	0.00130907	0.17935
Enterocloster_aldenensis	curbfeeding_at_visit	1	1.6207	0.494788	114	13	0.00141799	0.17935
Formosa_SGB1638	stoolage_m	stoolage_m	0.749155	0.230211	114	17	0.00151851	0.17935
GGB1146_SGB1472	stoolage_m	stoolage_m	0.775543	0.239062	114	15	0.00156836	0.17935
Clostridium_SGB4750	oed_00	1	-2.34252	0.687257	114	55	0.000919023	0.17935
Clostridium_sp_AF20_17LB	stoolage_m	stoolage_m	1.23162	0.380413	114	79	0.00160134	0.17935
Clostridiaceae_bacterium_Marseille_Q4145	stoolage_m	stoolage_m	0.820796	0.242508	114	27	0.000994373	0.17935

### Sheet: Table S11
Table S11. Maaslin2 multivariate regression results assessing significantly different gene pathways between O-SAM and N-SAM at 12-week follow-up, adjusting for age, HIV status and current breastfeeding status
feature	metadata	value	coef	stderr	N	N.not.0	pval	qval
PWY66.429..fatty.acid.biosynthesis.initiation..mitochondria.	curbfeeding_at_visit	1	-0.766765	0.105287	120	120	4.39267e-11	7.39725e-08
PWY.7111..pyruvate.fermentation.to.isobutanol..engineered.	curbfeeding_at_visit	1	0.479628	0.0728005	120	120	1.39896e-09	1.17793e-06
DAPLYSINESYN.PWY..L.lysine.biosynthesis.I	curbfeeding_at_visit	1	1.44531	0.239402	120	120	1.96777e-08	1.10457e-05
PWY.4041...gamma..glutamyl.cycle	curbfeeding_at_visit	1	1.09954	0.185622	120	120	3.34956e-08	1.41016e-05
PWY.6700..queuosine.biosynthesis.I..de.novo.	curbfeeding_at_visit	1	-0.760102	0.131495	120	120	6.49878e-08	2.18879e-05
PWY.5667..CDP.diacylglycerol.biosynthesis.I	curbfeeding_at_visit	1	-0.616673	0.108645	120	120	1.04875e-07	2.59771e-05
PWY0.1319..CDP.diacylglycerol.biosynthesis.II	curbfeeding_at_visit	1	-0.614762	0.108431	120	120	1.07981e-07	2.59771e-05
PWY0.1296..purine.ribonucleosides.degradation	curbfeeding_at_visit	1	-0.685522	0.123728	120	120	1.93853e-07	4.08061e-05
RIBOSYN2.PWY..flavin.biosynthesis.I..bacteria.and.plants.	curbfeeding_at_visit	1	-0.751746	0.143081	120	120	6.92501e-07	0.000129575
PWY.702..L.methionine.biosynthesis.II	curbfeeding_at_visit	1	1.06123	0.203268	120	120	8.0049e-07	0.000134803
PWY.7323..superpathway.of.GDP.mannose.derived.O.antigen.building.blocks.biosynthesis	curbfeeding_at_visit	1	-1.73308	0.349082	120	119	2.41003e-06	0.000270565
PWY.5384..sucrose.degradation.IV..sucrose.phosphorylase.	curbfeeding_at_visit	1	1.08407	0.217548	120	120	2.22869e-06	0.000270565
PANTO.PWY..phosphopantothenate.biosynthesis.I	curbfeeding_at_visit	1	-0.845404	0.169825	120	120	2.27656e-06	0.000270565
PWY.2942..L.lysine.biosynthesis.III	curbfeeding_at_visit	1	0.453334	0.0908295	120	120	2.15465e-06	0.000270565
PWY.3001..superpathway.of.L.isoleucine.biosynthesis.I	curbfeeding_at_visit	1	0.385698	0.0766759	120	120	1.82316e-06	0.000270565
PWY.6731..starch.degradation.III	curbfeeding_at_visit	1	-1.49466	0.303367	120	120	2.82776e-06	0.000297622
PWY.7199..pyrimidine.deoxyribonucleosides.salvage	curbfeeding_at_visit	1	-0.649919	0.132478	120	120	3.09022e-06	0.000306113
PWY.5100..pyruvate.fermentation.to.acetate.and.lactate.II	curbfeeding_at_visit	1	0.707273	0.145973	120	120	3.98546e-06	0.000372862
PANTOSYN.PWY..superpathway.of.coenzyme.A.biosynthesis.I..bacteria.	curbfeeding_at_visit	1	-0.745041	0.156875	120	120	5.93822e-06	0.000526313
THRESYN.PWY..superpathway.of.L.threonine.biosynthesis	curbfeeding_at_visit	1	0.404081	0.0870684	120	120	9.26055e-06	0.000723754
PWY.7117..C4.photosynthetic.carbon.assimilation.cycle..PEPCK.type	curbfeeding_at_visit	1	0.945564	0.203333	120	120	8.91404e-06	0.000723754
PWY.5659..GDP.mannose.biosynthesis	curbfeeding_at_visit	1	-0.690146	0.148871	120	120	9.45522e-06	0.000723754
COLANSYN.PWY..colanic.acid.building.blocks.biosynthesis	curbfeeding_at_visit	1	-0.83025	0.18062	120	120	1.10864e-05	0.000811717
PWY.7977..L.methionine.biosynthesis.IV	curbfeeding_at_visit	1	-0.654214	0.143068	120	120	1.22127e-05	0.000856926
PWY.6609..adenine.and.adenosine.salvage.III	curbfeeding_at_visit	1	-0.490857	0.108683	120	120	1.53179e-05	0.00103181
METH.ACETATE.PWY..methanogenesis.from.acetate	stoolage_m	stoolage_m	0.83104	0.184443	120	104	1.59905e-05	0.00103569
COBALSYN.PWY..superpathway.of.adenosylcobalamin.salvage.from.cobinamide.I	curbfeeding_at_visit	1	-1.22536	0.272943	120	119	1.70637e-05	0.00106427
PWY0.1061..superpathway.of.L.alanine.biosynthesis	curbfeeding_at_visit	1	1.72798	0.38661	120	120	1.84681e-05	0.00111073
PWY.8178..pentose.phosphate.pathway..non.oxidative.branch..II	curbfeeding_at_visit	1	-0.388275	0.0873081	120	120	2.01873e-05	0.00117225
CALVIN.PWY..Calvin.Benson.Bassham.cycle	curbfeeding_at_visit	1	-0.415318	0.0939777	120	120	2.25424e-05	0.00126538
UDPNAGSYN.PWY..UDP.N.acetyl.D.glucosamine.biosynthesis.I	curbfeeding_at_visit	1	0.598773	0.136504	120	120	2.56596e-05	0.0013939
GLUCUROCAT.PWY..superpathway.of..beta..D.glucuronosides.degradation	curbfeeding_at_visit	1	-1.16945	0.27121	120	119	3.43432e-05	0.00180731
PWY.724..superpathway.of.L.lysine..L.threonine.and.L.methionine.biosynthesis.II	curbfeeding_at_visit	1	0.362861	0.0846185	120	120	3.76668e-05	0.00192215
GLCMANNANAUT.PWY..superpathway.of.N.acetylglucosamine..N.acetylmannosamine.and.N.acetylneuraminate.degradation	curbfeeding_at_visit	1	-0.74127	0.175835	120	120	4.98185e-05	0.00246748
PWY.6823..molybdopterin.biosynthesis	curbfeeding_at_visit	1	-0.825133	0.19683	120	120	5.4532e-05	0.00262377
P41.PWY..pyruvate.fermentation.to.acetate.and..S..lactate.I	curbfeeding_at_visit	1	0.652295	0.15704	120	120	6.3131e-05	0.00295313
FASYN.INITIAL.PWY..superpathway.of.fatty.acid.biosynthesis.initiation..E..coli.	curbfeeding_at_visit	1	3.14518	0.763099	120	77	7.12931e-05	0.0032448
NONMEVIPP.PWY..methylerythritol.phosphate.pathway.I	stoolage_m	stoolage_m	0.176982	0.0430515	120	120	7.42189e-05	0.00328907
PWY.7242..D.fructuronate.degradation	curbfeeding_at_visit	1	-1.09218	0.267172	120	119	8.09419e-05	0.00349503
PWY.1042..glycolysis.IV	curbfeeding_at_visit	1	-0.414907	0.102052	120	120	8.80062e-05	0.00362837
PWY.I9..L.cysteine.biosynthesis.VI..from.L.methionine.	curbfeeding_at_visit	1	0.872838	0.21474	120	120	8.83391e-05	0.00362837
METH.ACETATE.PWY..methanogenesis.from.acetate	curbfeeding_at_visit	1	-2.11534	0.525382	120	104	0.000101936	0.00408716
ARO.PWY..chorismate.biosynthesis.I	stoolage_m	stoolage_m	0.133923	0.0336223	120	120	0.000119623	0.00458725
PWY.621..sucrose.degradation.III..sucrose.invertase.	curbfeeding_at_visit	1	0.819084	0.205664	120	120	0.000119857	0.00458725
PWY.5154..L.arginine.biosynthesis.III..via.N.acetyl.L.citrulline.	curbfeeding_at_visit	1	-1.00203	0.254891	120	120	0.000144824	0.00497723
PENTOSE.P.PWY..pentose.phosphate.pathway	curbfeeding_at_visit	1	0.926175	0.234943	120	120	0.000139141	0.00497723
PWY.6708..ubiquinol.8.biosynthesis..early.decarboxylation.	HIVstatus	1	1.59648	0.405633	120	55	0.000142423	0.00497723
ARGSYNBSUB.PWY..L.arginine.biosynthesis.II..acetyl.cycle.	stoolage_m	stoolage_m	0.149939	0.0380238	120	120	0.000138549	0.00497723
PWY.4984..urea.cycle	curbfeeding_at_visit	1	-2.40066	0.607875	120	105	0.000135541	0.00497723
GLYCOGENSYNTH.PWY..glycogen.biosynthesis.I..from.ADP.D.Glucose.	stoolage_m	stoolage_m	0.165289	0.0421245	120	120	0.000148799	0.00501155
UBISYN.PWY..superpathway.of.ubiquinol.8.biosynthesis..early.decarboxylation.	HIVstatus	1	1.5701	0.40191	120	55	0.000158474	0.00523275
SER.GLYSYN.PWY..superpathway.of.L.serine.and.glycine.biosynthesis.I	curbfeeding_at_visit	1	0.448657	0.115349	120	120	0.00016862	0.00525843
RHAMCAT.PWY..L.rhamnose.degradation.I	curbfeeding_at_visit	1	-1.21016	0.310779	120	119	0.00016594	0.00525843
PWY.6902..chitin.degradation.II..Vibrio.	curbfeeding_at_visit	1	1.70264	0.436786	120	119	0.000163443	0.00525843
PWY.6163..chorismate.biosynthesis.from.3.dehydroquinate	stoolage_m	stoolage_m	0.145582	0.0375821	120	120	0.000178605	0.00546856
COMPLETE.ARO.PWY..superpathway.of.aromatic.amino.acid.biosynthesis	stoolage_m	stoolage_m	0.11124	0.0290453	120	120	0.000209289	0.00629362
PWY.6121..5.aminoimidazole.ribonucleotide.biosynthesis.I	stoolage_m	stoolage_m	0.101588	0.0265964	120	120	0.00021716	0.00634496
ARGSYN.PWY..L.arginine.biosynthesis.I..via.L.ornithine.	stoolage_m	stoolage_m	0.137319	0.0359677	120	120	0.000218532	0.00634496
PWY.6270..isoprene.biosynthesis.I	stoolage_m	stoolage_m	0.159394	0.0419245	120	120	0.000231374	0.00660397
PWY0.1415..superpathway.of.heme.b.biosynthesis.from.uroporphyrinogen.III	stoolage_m	stoolage_m	-0.694002	0.183179	120	112	0.000242647	0.00681028
PWY.6471..peptidoglycan.biosynthesis.IV..Enterococcus.faecium.	curbfeeding_at_visit	1	1.57627	0.418488	120	19	0.000262532	0.00724762
PWY.7356..thiamine.diphosphate.salvage.IV..yeast.	curbfeeding_at_visit	1	1.60062	0.425934	120	120	0.000270764	0.00735429
PWY.5994..palmitate.biosynthesis..type.I.fatty.acid.synthase.	curbfeeding_at_visit	1	2.70068	0.720584	120	45	0.000280551	0.00749918
PWY.5103..L.isoleucine.biosynthesis.III	curbfeeding_at_visit	1	0.303689	0.0816065	120	120	0.000308165	0.0081086
COA.PWY.1..superpathway.of.coenzyme.A.biosynthesis.III..mammals.	stoolage_m	stoolage_m	0.155277	0.041835	120	120	0.000318932	0.00826278
PWY.622..starch.biosynthesis	curbfeeding_at_visit	1	2.6783	0.729962	120	94	0.000370363	0.00930882
PWY.6628..superpathway.of.L.phenylalanine.biosynthesis	curbfeeding_at_visit	1	0.523814	0.142645	120	120	0.000366409	0.00930882
FERMENTATION.PWY..mixed.acid.fermentation	curbfeeding_at_visit	1	-0.93415	0.256074	120	120	0.0003987	0.0098737
PWY.841..superpathway.of.purine.nucleotides.de.novo.biosynthesis.I	curbfeeding_at_visit	1	-0.447156	0.123486	120	120	0.000437714	0.0105302
GLUTORN.PWY..L.ornithine.biosynthesis.I	stoolage_m	stoolage_m	0.13441	0.0371004	120	120	0.000435053	0.0105302
PWY.5505..L.glutamate.and.L.glutamine.biosynthesis	curbfeeding_at_visit	1	-1.7774	0.492464	120	113	0.00045616	0.0108193
HEME.BIOSYNTHESIS.II..heme.b.biosynthesis.I..aerobic.	stoolage_m	stoolage_m	-0.476534	0.133583	120	120	0.000526943	0.0123246
PWY.6125..superpathway.of.guanosine.nucleotides.de.novo.biosynthesis.II	curbfeeding_at_visit	1	-0.613055	0.172136	120	120	0.000537687	0.0124036
PWY.6126..superpathway.of.adenosine.nucleotides.de.novo.biosynthesis.II	curbfeeding_at_visit	1	-0.545306	0.153407	120	120	0.000550389	0.0125251
PWY.6122..5.aminoimidazole.ribonucleotide.biosynthesis.II	stoolage_m	stoolage_m	0.0961952	0.0271967	120	120	0.000584536	0.0129521
PWY.6277..superpathway.of.5.aminoimidazole.ribonucleotide.biosynthesis	stoolage_m	stoolage_m	0.0961952	0.0271967	120	120	0.000584536	0.0129521
HEMESYN2.PWY..heme.b.biosynthesis.II..oxygen.independent.	stoolage_m	stoolage_m	-0.339514	0.0962199	120	120	0.000601721	0.0131597
PWY.7094..fatty.acid.salvage	HIVstatus	1	1.91567	0.545133	120	102	0.00063189	0.0133029
PWY.7807..glyphosate.degradation.III	HIVstatus	1	2.15838	0.616425	120	82	0.000659692	0.0133029
PWY.6703..preQ0.biosynthesis	curbfeeding_at_visit	1	-0.619922	0.177293	120	120	0.00067063	0.0133029
PWY.5855..ubiquinol.7.biosynthesis..early.decarboxylation.	HIVstatus	1	1.90032	0.542186	120	94	0.00065196	0.0133029
PWY.5862..superpathway.of.demethylmenaquinol.9.biosynthesis	stoolage_m	stoolage_m	-0.700004	0.200217	120	96	0.000671464	0.0133029
PWY.7456...beta...1.4..mannan.degradation	curbfeeding_at_visit	1	-1.60361	0.457922	120	112	0.000658605	0.0133029
PWY.6608..guanosine.nucleotides.degradation.III	curbfeeding_at_visit	1	-0.91434	0.26051	120	120	0.000641239	0.0133029
PWY.3841..folate.transformations.II..plants.	stoolage_m	stoolage_m	0.0957231	0.0272082	120	120	0.000623298	0.0133029
PWY.7228..superpathway.of.guanosine.nucleotides.de.novo.biosynthesis.I	curbfeeding_at_visit	1	-0.555759	0.159192	120	120	0.000683119	0.0133764
TRNA.CHARGING.PWY..tRNA.charging	stoolage_m	stoolage_m	0.0957307	0.0275193	120	120	0.000712465	0.0137907
PWY.5845..superpathway.of.menaquinol.9.biosynthesis	stoolage_m	stoolage_m	-0.660991	0.191466	120	96	0.000778697	0.0147494
PWY0.1533..methylphosphonate.degradation.I	HIVstatus	1	2.16796	0.628041	120	82	0.000779509	0.0147494
COA.PWY..coenzyme.A.biosynthesis.I..prokaryotic.	stoolage_m	stoolage_m	0.13359	0.0387929	120	120	0.000801417	0.0148306
KETOGLUCONMET.PWY..ketogluconate.metabolism	stoolage_m	stoolage_m	-0.951973	0.276301	120	99	0.00079677	0.0148306
PWY.6897..thiamine.diphosphate.salvage.II	curbfeeding_at_visit	1	-0.470936	0.137446	120	120	0.000849232	0.0152053
POLYAMINSYN3.PWY..superpathway.of.polyamine.biosynthesis.II	curbfeeding_at_visit	1	-1.92764	0.564195	120	89	0.000877212	0.0152053
PWY.7805...aminomethyl.phosphonate.degradation	HIVstatus	1	2.16572	0.634099	120	80	0.000880732	0.0152053
PWY.7851..coenzyme.A.biosynthesis.II..eukaryotic.	stoolage_m	stoolage_m	0.14587	0.0426709	120	120	0.000871759	0.0152053
PWY.7222..guanosine.deoxyribonucleotides.de.novo.biosynthesis.II	curbfeeding_at_visit	1	-0.677501	0.198624	120	120	0.000893896	0.0152053
PWY.7220..adenosine.deoxyribonucleotides.de.novo.biosynthesis.II	curbfeeding_at_visit	1	-0.677501	0.198624	120	120	0.000893896	0.0152053
AEROBACTINSYN.PWY..aerobactin.biosynthesis	stoolage_m	stoolage_m	-0.752939	0.220053	120	58	0.000862713	0.0152053
PWY.7345..superpathway.of.anaerobic.sucrose.degradation	stoolage_m	stoolage_m	-0.285178	0.0832951	120	120	0.000856759	0.0152053
GALACTUROCAT.PWY..D.galacturonate.degradation.I	curbfeeding_at_visit	1	-0.935051	0.276026	120	119	0.000966176	0.0159514
PWY.6386..UDP.N.acetylmuramoyl.pentapeptide.biosynthesis.II..lysine.containing.	stoolage_m	stoolage_m	0.113103	0.033332	120	120	0.000948136	0.0159514
PWY.5695..inosine.5.phosphate.degradation	curbfeeding_at_visit	1	-0.274739	0.0810776	120	120	0.000962834	0.0159514
HISTSYN.PWY..L.histidine.biosynthesis	stoolage_m	stoolage_m	0.132899	0.0392914	120	120	0.000982808	0.0160684
PWY.7409..phospholipid.remodeling..phosphatidylethanolamine..yeast.	HIVstatus	1	1.98583	0.592275	120	59	0.00108324	0.0174984
PWY.7873..D.erythronate.degradation.II	stoolage_m	stoolage_m	-0.66181	0.197514	120	63	0.00109105	0.0174984
PWY.7790..UMP.biosynthesis.II	stoolage_m	stoolage_m	0.131772	0.0395432	120	120	0.00115868	0.0179011
PWY.7229..superpathway.of.adenosine.nucleotides.de.novo.biosynthesis.I	curbfeeding_at_visit	1	-0.423578	0.127017	120	120	0.00114948	0.0179011
PWY.7791..UMP.biosynthesis.III	stoolage_m	stoolage_m	0.131772	0.0395432	120	120	0.00115868	0.0179011
PWY.7208..superpathway.of.pyrimidine.nucleobases.salvage	curbfeeding_at_visit	1	-0.575351	0.172252	120	120	0.00112941	0.0179011
PWY.7197..pyrimidine.deoxyribonucleotide.phosphorylation	curbfeeding_at_visit	1	-0.617502	0.185934	120	120	0.00120221	0.0184048
DENOVOPURINE2.PWY..superpathway.of.purine.nucleotides.de.novo.biosynthesis.II	stoolage_m	stoolage_m	-0.53202	0.160931	120	91	0.00126328	0.0189122
GLYCOLYSIS.TCA.GLYOX.BYPASS..superpathway.of.glycolysis..pyruvate.dehydrogenase..TCA..and.glyoxylate.bypass	HIVstatus	1	2.05818	0.623679	120	90	0.00128746	0.0189122
PWY.5855..ubiquinol.7.biosynthesis..early.decarboxylation.	stoolage_m	stoolage_m	-0.725157	0.219982	120	94	0.00130274	0.0189122
PWY.6387..UDP.N.acetylmuramoyl.pentapeptide.biosynthesis.I..meso.diaminopimelate.containing.	stoolage_m	stoolage_m	0.10911	0.0330907	120	120	0.00129916	0.0189122
PWY.6823..molybdopterin.biosynthesis	stoolage_m	stoolage_m	0.227995	0.0691002	120	120	0.00128991	0.0189122
PWY.621..sucrose.degradation.III..sucrose.invertase.	stoolage_m	stoolage_m	-0.238065	0.0722014	120	120	0.00129936	0.0189122
PWY.5686..UMP.biosynthesis.I	stoolage_m	stoolage_m	0.125097	0.038237	120	120	0.00141185	0.0198871
PWY.6147..6.hydroxymethyl.dihydropterin.diphosphate.biosynthesis.I	stoolage_m	stoolage_m	-0.372807	0.113861	120	120	0.00139997	0.0198871
PWY.7238..sucrose.biosynthesis.II	stoolage_m	stoolage_m	0.152452	0.0466147	120	120	0.00141713	0.0198871
P42.PWY..incomplete.reductive.TCA.cycle	stoolage_m	stoolage_m	-0.447104	0.136704	120	117	0.00141657	0.0198871
PWY.1042..glycolysis.IV	stoolage_m	stoolage_m	0.116895	0.035827	120	120	0.00145281	0.0202192
PWY0.1586..peptidoglycan.maturation..meso.diaminopimelate.containing.	stoolage_m	stoolage_m	-0.134505	0.041293	120	120	0.00147848	0.0204078
PWY0.1261..anhydromuropeptides.recycling.I	stoolage_m	stoolage_m	-0.439909	0.135177	120	118	0.00149291	0.0204396
PWY.6318..L.phenylalanine.degradation.IV..mammalian..via.side.chain.	stoolage_m	stoolage_m	-0.619337	0.190741	120	53	0.00152851	0.0207582
PWY.7187..pyrimidine.deoxyribonucleotides.de.novo.biosynthesis.II	stoolage_m	stoolage_m	-0.637544	0.196932	120	90	0.00157646	0.0212381
PWY.7384..anaerobic.energy.metabolism..invertebrates..mitochondrial.	HIVstatus	1	1.67597	0.518177	120	69	0.00159186	0.0212753
PWY0.1337..oleate..beta..oxidation	HIVstatus	1	1.81021	0.560222	120	98	0.00160787	0.0213201
GLYCOCAT.PWY..glycogen.degradation.I	curbfeeding_at_visit	1	1.27603	0.397136	120	120	0.00170389	0.0224168
PWY.7761..NAD.salvage.pathway.II..PNC.IV.cycle.	oed_00	1	0.356443	0.111112	120	120	0.00173207	0.0226109
PWY.6969..TCA.cycle.V..2.oxoglutarate.synthase.	curbfeeding_at_visit	1	-0.977008	0.305664	120	120	0.00179726	0.0232814
GLYCOLYSIS..glycolysis.I..from.glucose.6.phosphate.	curbfeeding_at_visit	1	0.489943	0.153793	120	120	0.00185892	0.0238359
P221.PWY..octane.oxidation	stoolage_m	stoolage_m	-1.0406	0.326809	120	88	0.00186837	0.0238359
PRPP.PWY..superpathway.of.histidine..purine..and.pyrimidine.biosynthesis	stoolage_m	stoolage_m	-0.501675	0.157895	120	91	0.00190945	0.0239963
PEPTIDOGLYCANSYN.PWY..peptidoglycan.biosynthesis.I..meso.diaminopimelate.containing.	stoolage_m	stoolage_m	0.103295	0.0324931	120	120	0.00189918	0.0239963
PWY.7383..anaerobic.energy.metabolism..invertebrates..cytosol.	stoolage_m	stoolage_m	0.446393	0.141144	120	112	0.00199963	0.0249435
RUMP.PWY..formaldehyde.oxidation.I	curbfeeding_at_visit	1	-1.85627	0.590461	120	97	0.00212236	0.0257484
PWY.6630..superpathway.of.L.tyrosine.biosynthesis	curbfeeding_at_visit	1	0.592347	0.188229	120	120	0.0021012	0.0257484
PWY.6353..purine.nucleotides.degradation.II..aerobic.	curbfeeding_at_visit	1	-0.80027	0.254594	120	119	0.00212531	0.0257484
PWY.5030..L.histidine.degradation.III	HIVstatus	1	-1.37157	0.436242	120	110	0.00212038	0.0257484
PWY.7118..chitin.deacetylation	stoolage_m	stoolage_m	-0.639946	0.203993	120	114	0.00216729	0.0260694
ANAGLYCOLYSIS.PWY..glycolysis.III..from.glucose.	stoolage_m	stoolage_m	0.0911063	0.0292181	120	120	0.00229979	0.027467
PWY.5097..L.lysine.biosynthesis.VI	curbfeeding_at_visit	1	0.299026	0.0961632	120	120	0.00236226	0.0280144
PWY.5860..superpathway.of.demethylmenaquinol.6.biosynthesis.I	stoolage_m	stoolage_m	-0.678923	0.21955	120	85	0.00249241	0.0291698
PWY.5030..L.histidine.degradation.III	curbfeeding_at_visit	1	-1.55895	0.504172	120	110	0.00249433	0.0291698
ANAEROFRUCAT.PWY..homolactic.fermentation	curbfeeding_at_visit	1	0.446371	0.144954	120	120	0.00259455	0.0297242
PWY.7953..UDP.N.acetylmuramoyl.pentapeptide.biosynthesis.III..meso.diaminopimelate.containing.	curbfeeding_at_visit	1	-0.290288	0.0943355	120	120	0.00261234	0.0297242
PWY.6318..L.phenylalanine.degradation.IV..mammalian..via.side.chain.	HIVstatus	1	1.44747	0.470118	120	53	0.00259813	0.0297242
KDO.NAGLIPASYN.PWY..superpathway.of..Kdo.2.lipid.A.biosynthesis	stoolage_m	stoolage_m	-0.789888	0.256306	120	91	0.00257517	0.0297242
DARABCATK12.PWY..D.arabinose.degradation.I	HIVstatus	1	1.90155	0.619184	120	86	0.00266241	0.0300906
PWY.5850..superpathway.of.menaquinol.6.biosynthesis	stoolage_m	stoolage_m	-0.641839	0.210452	120	85	0.00284267	0.0319137
PWY.5896..superpathway.of.menaquinol.10.biosynthesis	stoolage_m	stoolage_m	-0.641369	0.210472	120	85	0.00286482	0.0319494
PWY.6507..4.deoxy.L.threo.hex.4.enopyranuronate.degradation	curbfeeding_at_visit	1	-0.843207	0.277102	120	119	0.00290332	0.0321658
PWY.7953..UDP.N.acetylmuramoyl.pentapeptide.biosynthesis.III..meso.diaminopimelate.containing.	HIVstatus	1	-0.246307	0.0816251	120	120	0.00313833	0.0345422
PWY.6609..adenine.and.adenosine.salvage.III	HIVstatus	1	-0.283262	0.0940396	120	120	0.00319025	0.0348856
PWY66.389..phytol.degradation	stoolage_m	stoolage_m	-0.898507	0.299506	120	111	0.00331103	0.0359728
PWY1ZNC.1..assimilatory.sulfate.reduction.IV	curbfeeding_at_visit	1	-1.08326	0.361911	120	119	0.00338014	0.0364882
PWY.6151..S.adenosyl.L.methionine.salvage.I	stoolage_m	stoolage_m	0.116224	0.0389708	120	120	0.00349308	0.0374672
BRANCHED.CHAIN.AA.SYN.PWY..superpathway.of.branched.chain.amino.acid.biosynthesis	curbfeeding_at_visit	1	0.242471	0.0820114	120	120	0.00377585	0.0402438
PWY0.41..allantoin.degradation.IV..anaerobic.	HIVstatus	1	1.77697	0.604192	120	79	0.00395567	0.0408672
PWY.5837..2.carboxy.1.4.naphthoquinol.biosynthesis	stoolage_m	stoolage_m	-0.400291	0.135998	120	118	0.00392859	0.0408672
PWY.7039..phosphatidate.metabolism..as.a.signaling.molecule	stoolage_m	stoolage_m	-0.611162	0.207284	120	30	0.00386922	0.0408672
PWY.4984..urea.cycle	oed_00	1	-1.30055	0.441972	120	105	0.00393753	0.0408672
PWY.5723..Rubisco.shunt	HIVstatus	1	1.44369	0.48994	120	110	0.00388974	0.0408672
PWY0.1415..superpathway.of.heme.b.biosynthesis.from.uroporphyrinogen.III	HIVstatus	1	1.32574	0.451479	120	112	0.00401104	0.0411865
KETOGLUCONMET.PWY..ketogluconate.metabolism	HIVstatus	1	1.99661	0.680996	120	99	0.00406577	0.0414955
HEME.BIOSYNTHESIS.II.1..heme.b.biosynthesis.V..aerobic.	stoolage_m	stoolage_m	-0.472457	0.162338	120	118	0.00433618	0.0439887
PWY66.399..gluconeogenesis.III	stoolage_m	stoolage_m	0.372816	0.128202	120	111	0.00436597	0.0440257
GLYCOL.GLYOXDEG.PWY..superpathway.of.glycol.metabolism.and.degradation	HIVstatus	1	1.81632	0.627496	120	96	0.00454424	0.0455506
PWY.7165..L.ascorbate.biosynthesis.VIII..engineered.pathway.	HIVstatus	1	0.989594	0.342736	120	32	0.00464256	0.0462608
PWY0.1338..polymyxin.resistance	HIVstatus	1	1.65663	0.574721	120	95	0.00470951	0.0463791
PWY.7873..D.erythronate.degradation.II	HIVstatus	1	1.40401	0.48681	120	63	0.0046871	0.0463791
PWY.6282..palmitoleate.biosynthesis.I..from..5Z..dodec.5.enoate.	HIVstatus	1	0.713094	0.24758	120	120	0.00474075	0.0464153
PWY.5861..superpathway.of.demethylmenaquinol.8.biosynthesis.I	stoolage_m	stoolage_m	-0.39502	0.1378	120	115	0.00493537	0.0464311
PWY.6859..all.trans.farnesol.biosynthesis	oed_00	1	-0.950734	0.331272	120	111	0.00488724	0.0464311
PWY.7204..pyridoxal.5.phosphate.salvage.II..plants.	HIVstatus	1	1.83549	0.640168	120	95	0.00492707	0.0464311
PWY.5265..peptidoglycan.biosynthesis.II..staphylococci.	stoolage_m	stoolage_m	-0.70507	0.245218	120	80	0.00481107	0.0464311
PWY.6317..D.galactose.degradation.I..Leloir.pathway.	stoolage_m	stoolage_m	0.0957299	0.0333305	120	120	0.00485573	0.0464311
METH.ACETATE.PWY..methanogenesis.from.acetate	HIVstatus	1	-1.30434	0.454594	120	104	0.00489757	0.0464311
PWY.6215..4.chlorobenzoate.degradation	HIVstatus	1	1.14743	0.399142	120	33	0.00481858	0.0464311
ILEUSYN.PWY..L.isoleucine.biosynthesis.I..from.threonine.	curbfeeding_at_visit	1	0.224595	0.078524	120	120	0.0050294	0.0470528
PWY.6992..1.5.anhydrofructose.degradation	stoolage_m	stoolage_m	-0.78721	0.275556	120	90	0.00507993	0.047263
PWY66.399..gluconeogenesis.III	curbfeeding_at_visit	1	-1.03884	0.365181	120	111	0.0052635	0.0487018
PWY.5097..L.lysine.biosynthesis.VI	stoolage_m	stoolage_m	0.0957243	0.0337595	120	120	0.00540762	0.0497619
PWY.5920..superpathway.of.heme.b.biosynthesis.from.glycine	HIVstatus	1	1.37661	0.487072	120	107	0.0055547	0.0502909
PWY.7664..oleate.biosynthesis.IV..anaerobic.	HIVstatus	1	0.709161	0.250869	120	120	0.00554615	0.0502909
CENTFERM.PWY..pyruvate.fermentation.to.butanoate	curbfeeding_at_visit	1	-1.35079	0.47792	120	105	0.00555307	0.0502909
PWY.6531..mannitol.cycle	stoolage_m	stoolage_m	-0.552748	0.196275	120	115	0.00572048	0.051027
FASYN.ELONG.PWY..fatty.acid.elongation....saturated	HIVstatus	1	0.692189	0.245982	120	120	0.0057572	0.051027
PWY0.166..superpathway.of.pyrimidine.deoxyribonucleotides.de.novo.biosynthesis..E..coli.	stoolage_m	stoolage_m	-0.585302	0.207836	120	109	0.00572082	0.051027
PWY.6590..superpathway.of.Clostridium.acetobutylicum.acidogenic.fermentation	curbfeeding_at_visit	1	-1.32878	0.471936	120	105	0.00573041	0.051027
PWY0.301..L.ascorbate.degradation.I..bacterial..anaerobic.	HIVstatus	1	1.39663	0.497575	120	113	0.00587757	0.0515769
PWY.7118..chitin.deacetylation	HIVstatus	1	1.41115	0.502779	120	114	0.00588051	0.0515769
PWY.724..superpathway.of.L.lysine..L.threonine.and.L.methionine.biosynthesis.II	stoolage_m	stoolage_m	0.0830199	0.0297066	120	120	0.00608901	0.0528552
PWY.7389..superpathway.of.anaerobic.energy.metabolism..invertebrates.	HIVstatus	1	1.31838	0.471572	120	67	0.00607047	0.0528552
PWY0.41..allantoin.degradation.IV..anaerobic.	stoolage_m	stoolage_m	-0.683317	0.24514	120	79	0.00621711	0.0529186
PWY0.862...5Z..dodecenoate.biosynthesis.I	HIVstatus	1	0.714661	0.255957	120	120	0.00613405	0.0529186
PWY.5692..allantoin.degradation.to.glyoxylate.II	HIVstatus	1	1.38128	0.495582	120	64	0.00622202	0.0529186
URDEGR.PWY..superpathway.of.allantoin.degradation.in.plants	HIVstatus	1	1.38128	0.495582	120	64	0.00622202	0.0529186
UBISYN.PWY..superpathway.of.ubiquinol.8.biosynthesis..early.decarboxylation.	stoolage_m	stoolage_m	-0.453547	0.163068	120	55	0.00632783	0.0535481
PWY.6708..ubiquinol.8.biosynthesis..early.decarboxylation.	stoolage_m	stoolage_m	-0.457421	0.164578	120	55	0.00636414	0.0535861
PWY0.166..superpathway.of.pyrimidine.deoxyribonucleotides.de.novo.biosynthesis..E..coli.	HIVstatus	1	1.42097	0.512251	120	109	0.00646353	0.0541521
PWY0.1319..CDP.diacylglycerol.biosynthesis.II	HIVstatus	1	-0.25924	0.093821	120	120	0.00666812	0.0555897
PWY.5667..CDP.diacylglycerol.biosynthesis.I	HIVstatus	1	-0.259286	0.0940065	120	120	0.0067637	0.0561087
PWY0.1337..oleate..beta..oxidation	stoolage_m	stoolage_m	-0.625368	0.227299	120	98	0.00689819	0.0569439
PWY.6305..superpathway.of.putrescine.biosynthesis	stoolage_m	stoolage_m	-0.344366	0.125306	120	119	0.00695959	0.0571705
PWY.5838..superpathway.of.menaquinol.8.biosynthesis.I	stoolage_m	stoolage_m	-0.355392	0.129453	120	115	0.00701671	0.0573599
PWY.5705..allantoin.degradation.to.glyoxylate.III	HIVstatus	1	1.62032	0.590752	120	85	0.00706748	0.0574958
PWY.5138..fatty.acid..beta..oxidation.IV..unsaturated..even.number.	stoolage_m	stoolage_m	-0.578832	0.21125	120	106	0.00712378	0.0576752
PWY.5918..superpathway.of.heme.b.biosynthesis.from.glutamate	HIVstatus	1	1.00283	0.366345	120	118	0.00717769	0.0577182
PWY.7858...5Z..dodecenoate.biosynthesis.II	HIVstatus	1	1.30068	0.475322	120	111	0.00719764	0.0577182
HEME.BIOSYNTHESIS.II.1..heme.b.biosynthesis.V..aerobic.	HIVstatus	1	1.0934	0.400111	120	118	0.00727355	0.0580505
PWY.5747..2.methylcitrate.cycle.II	HIVstatus	1	1.56339	0.572813	120	98	0.00734467	0.0583416
GLUCOSE1PMETAB.PWY..glucose.and.glucose.1.phosphate.degradation	curbfeeding_at_visit	1	0.531508	0.19488	120	115	0.00738553	0.0583907
PWY.6396..superpathway.of.2.3.butanediol.biosynthesis	stoolage_m	stoolage_m	-0.74432	0.273543	120	46	0.00751941	0.0586161
CARNMET.PWY..L.carnitine.degradation.I	HIVstatus	1	1.80535	0.663197	120	80	0.00749481	0.0586161
PWY.5138..fatty.acid..beta..oxidation.IV..unsaturated..even.number.	HIVstatus	1	1.41593	0.520665	120	106	0.00755326	0.0586161
PWY.7874..L.threonate.degradation	stoolage_m	stoolage_m	-0.562529	0.206791	120	68	0.00753562	0.0586161
PWY.7874..L.threonate.degradation	HIVstatus	1	1.38119	0.509674	120	68	0.00775952	0.0598524
PWY.5723..Rubisco.shunt	stoolage_m	stoolage_m	-0.538476	0.198784	120	110	0.00778366	0.0598524
PWY.5899..superpathway.of.menaquinol.13.biosynthesis	stoolage_m	stoolage_m	-0.290694	0.107731	120	118	0.00801877	0.0603818
PWY.5898..superpathway.of.menaquinol.12.biosynthesis	stoolage_m	stoolage_m	-0.290694	0.107731	120	118	0.00801877	0.0603818
PWY.8073..lipid.IVA.biosynthesis..P..putida.	stoolage_m	stoolage_m	-0.436917	0.162303	120	116	0.00816346	0.0603818
NAGLIPASYN.PWY..lipid.IVA.biosynthesis..E..coli.	stoolage_m	stoolage_m	-0.436917	0.162303	120	116	0.00816346	0.0603818
FAO.PWY..fatty.acid..beta..oxidation.I..generic.	stoolage_m	stoolage_m	-0.546965	0.203165	120	107	0.00815801	0.0603818
PWY.5897..superpathway.of.menaquinol.11.biosynthesis	stoolage_m	stoolage_m	-0.290694	0.107731	120	118	0.00801877	0.0603818
PWY0.1241..ADP.L.glycero..beta..D.manno.heptose.biosynthesis	stoolage_m	stoolage_m	-0.424815	0.157658	120	116	0.00810474	0.0603818
PWY.7357..thiamine.phosphate.formation.from.pyrithiamine.and.oxythiamine..yeast.	stoolage_m	stoolage_m	0.127846	0.0473434	120	120	0.00797202	0.0603818
CALVIN.PWY..Calvin.Benson.Bassham.cycle	stoolage_m	stoolage_m	0.0887977	0.0329923	120	120	0.00817521	0.0603818
PWY.7165..L.ascorbate.biosynthesis.VIII..engineered.pathway.	stoolage_m	stoolage_m	-0.373797	0.139059	120	32	0.00825427	0.060519
PWY.7858...5Z..dodecenoate.biosynthesis.II	stoolage_m	stoolage_m	-0.518304	0.192853	120	111	0.00826566	0.060519
PWY.7094..fatty.acid.salvage	stoolage_m	stoolage_m	-0.591979	0.221178	120	102	0.00852691	0.0611035
PWY.6700..queuosine.biosynthesis.I..de.novo.	stoolage_m	stoolage_m	0.123621	0.0461633	120	120	0.00849282	0.0611035
PWY.5667..CDP.diacylglycerol.biosynthesis.I	stoolage_m	stoolage_m	0.10209	0.0381414	120	120	0.00852389	0.0611035
PWY0.1319..CDP.diacylglycerol.biosynthesis.II	stoolage_m	stoolage_m	0.101987	0.0380661	120	120	0.00846216	0.0611035
PWY.5675..nitrate.reduction.V..assimilatory.	stoolage_m	stoolage_m	-0.552104	0.206055	120	112	0.00845743	0.0611035
AST.PWY..L.arginine.degradation.II..AST.pathway.	HIVstatus	1	1.5135	0.566732	120	101	0.00866966	0.0616798
PWY.6549..L.glutamine.biosynthesis.III	curbfeeding_at_visit	1	-0.717108	0.26872	120	120	0.00871721	0.0616798
P124.PWY..Bifidobacterium.shunt	curbfeeding_at_visit	1	1.69223	0.634057	120	111	0.00871025	0.0616798
PWY0.1296..purine.ribonucleosides.degradation	HIVstatus	1	-0.284783	0.107058	120	120	0.00892735	0.0629023
PWY.5705..allantoin.degradation.to.glyoxylate.III	stoolage_m	stoolage_m	-0.636411	0.239686	120	85	0.00905066	0.0635054
ARGDEG.PWY..superpathway.of.L.arginine..putrescine..and.4.aminobutanoate.degradation	stoolage_m	stoolage_m	-0.630541	0.23854	120	90	0.00935434	0.0650939
ORNARGDEG.PWY..superpathway.of.L.arginine.and.L.ornithine.degradation	stoolage_m	stoolage_m	-0.630541	0.23854	120	90	0.00935434	0.0650939
PWY.5497..purine.nucleobases.degradation.II..anaerobic.	curbfeeding_at_visit	1	-1.32114	0.502298	120	112	0.0097022	0.0672367
PWY.7392..taxadiene.biosynthesis..engineered.	oed_00	1	-0.815019	0.310222	120	111	0.00978247	0.0673383
POLYAMSYN.PWY..superpathway.of.polyamine.biosynthesis.I	stoolage_m	stoolage_m	-0.350896	0.133589	120	119	0.00979685	0.0673383
GOLPDLCAT.PWY..superpathway.of.glycerol.degradation.to.1.3.propanediol	stoolage_m	stoolage_m	0.264839	0.101047	120	120	0.00995329	0.0681355
ARGININE.SYN4.PWY..L.ornithine.biosynthesis.II	oed_00	1	-1.00385	0.385164	120	115	0.010364	0.0706601
PWY0.42..2.methylcitrate.cycle.I	HIVstatus	1	1.57749	0.606646	120	106	0.010535	0.0712486
PWY.6612..superpathway.of.tetrahydrofolate.biosynthesis	stoolage_m	stoolage_m	-0.341488	0.1313	120	113	0.0105214	0.0712486
P4.PWY..superpathway.of.L.lysine..L.threonine.and.L.methionine.biosynthesis.I	curbfeeding_at_visit	1	1.02477	0.396049	120	115	0.0109138	0.0722889
PWY.5973..cis.vaccenate.biosynthesis	curbfeeding_at_visit	1	-0.507921	0.196337	120	120	0.0109285	0.0722889
GLYOXYLATE.BYPASS..glyoxylate.cycle	stoolage_m	stoolage_m	-0.456435	0.176506	120	117	0.0109597	0.0722889
PWY.822..fructan.biosynthesis	HIVstatus	1	-1.53913	0.595417	120	99	0.0109893	0.0722889
PWY.6305..superpathway.of.putrescine.biosynthesis	curbfeeding_at_visit	1	-0.923392	0.356932	120	119	0.0109272	0.0722889
HEME.BIOSYNTHESIS.II..heme.b.biosynthesis.I..aerobic.	HIVstatus	1	0.853654	0.329239	120	120	0.0107554	0.0722889
PWY.7560..methylerythritol.phosphate.pathway.II	stoolage_m	stoolage_m	0.0976499	0.0377669	120	120	0.0109701	0.0722889
PWY.7222..guanosine.deoxyribonucleotides.de.novo.biosynthesis.II	stoolage_m	stoolage_m	-0.179925	0.0697299	120	120	0.0111298	0.0726454
PWY.7220..adenosine.deoxyribonucleotides.de.novo.biosynthesis.II	stoolage_m	stoolage_m	-0.179925	0.0697299	120	120	0.0111298	0.0726454
THISYNARA.PWY..superpathway.of.thiamine.diphosphate.biosynthesis.III..eukaryotes.	HIVstatus	1	-0.390977	0.151756	120	120	0.0112508	0.0728705
PWY0.781..aspartate.superpathway	curbfeeding_at_visit	1	1.00843	0.391263	120	115	0.0112201	0.0728705
P4.PWY..superpathway.of.L.lysine..L.threonine.and.L.methionine.biosynthesis.I	HIVstatus	1	0.881997	0.342687	120	115	0.0113305	0.0731059
PWY.6185..4.methylcatechol.degradation..ortho.cleavage.	HIVstatus	1	1.20002	0.466559	120	35	0.0113833	0.073166
PWY.561..superpathway.of.glyoxylate.cycle.and.fatty.acid.degradation	HIVstatus	1	1.18548	0.461994	120	112	0.011573	0.0741027
PWY.6906..chitin.derivatives.degradation	curbfeeding_at_visit	1	-1.01224	0.395278	120	38	0.0117372	0.074869
PWY.6803..phosphatidylcholine.acyl.editing	HIVstatus	1	1.33687	0.523443	120	114	0.0119574	0.0759861
PWY.5920..superpathway.of.heme.b.biosynthesis.from.glycine	stoolage_m	stoolage_m	-0.502794	0.19762	120	107	0.0122775	0.0771465
PWY.5941..glycogen.degradation.II	stoolage_m	stoolage_m	0.109017	0.0428372	120	120	0.0122553	0.0771465
PWY0.781..aspartate.superpathway	HIVstatus	1	0.861542	0.338546	120	115	0.0122579	0.0771465
PWY.7384..anaerobic.energy.metabolism..invertebrates..mitochondrial.	stoolage_m	stoolage_m	-0.534299	0.210241	120	69	0.0123734	0.0774603
FAO.PWY..fatty.acid..beta..oxidation.I..generic.	HIVstatus	1	1.26999	0.500739	120	107	0.0125464	0.0782522
THREOCAT.PWY..superpathway.of.L.threonine.metabolism	stoolage_m	stoolage_m	-0.569827	0.225514	120	70	0.0128697	0.0799727
PWY.5941..glycogen.degradation.II	curbfeeding_at_visit	1	0.307527	0.122021	120	120	0.0130974	0.0807912
PWY0.461..L.lysine.degradation.I	HIVstatus	1	1.37463	0.545215	120	75	0.0130629	0.0807912
PWY.5677..succinate.fermentation.to.butanoate	oed_00	1	-0.904939	0.359843	120	37	0.013291	0.0816865
ORNDEG.PWY..superpathway.of.ornithine.degradation	HIVstatus	1	1.07364	0.427193	120	114	0.0133475	0.0817349
PWY0.1477..ethanolamine.utilization	stoolage_m	stoolage_m	-0.363578	0.144953	120	120	0.0135274	0.082044
PWY.6609..adenine.and.adenosine.salvage.III	stoolage_m	stoolage_m	0.095604	0.0381548	120	120	0.0136205	0.082044
COMPLETE.ARO.PWY..superpathway.of.aromatic.amino.acid.biosynthesis	HIVstatus	1	-0.17944	0.0715876	120	120	0.0135883	0.082044
PWY.7616..methanol.oxidation.to.carbon.dioxide	oed_00	1	1.08488	0.432153	120	78	0.0134497	0.082044
PWY.5484..glycolysis.II..from.fructose.6.phosphate.	curbfeeding_at_visit	1	0.411339	0.1642	120	120	0.0136415	0.082044
KDO.NAGLIPASYN.PWY..superpathway.of..Kdo.2.lipid.A.biosynthesis	HIVstatus	1	1.57887	0.631714	120	91	0.0138537	0.0830234
PWY.7269..mitochondrial.NADPH.production..yeast.	stoolage_m	stoolage_m	-0.609294	0.244606	120	89	0.0141689	0.0843861
VALSYN.PWY..L.valine.biosynthesis	curbfeeding_at_visit	1	0.180068	0.0723377	120	120	0.0142314	0.0843861
SALVADEHYPOX.PWY..adenosine.nucleotides.degradation.II	curbfeeding_at_visit	1	-0.786421	0.315828	120	119	0.0142025	0.0843861
SO4ASSIM.PWY..assimilatory.sulfate.reduction.I	stoolage_m	stoolage_m	-0.323771	0.130172	120	120	0.014308	0.0844819
FOLSYN.PWY..superpathway.of.tetrahydrofolate.biosynthesis.and.salvage	stoolage_m	stoolage_m	-0.307678	0.123754	120	113	0.0143479	0.0844819
PWY.7383..anaerobic.energy.metabolism..invertebrates..cytosol.	curbfeeding_at_visit	1	-0.998607	0.402046	120	112	0.0144397	0.0847264
PWY.5188..tetrapyrrole.biosynthesis.I..from.glutamate.	curbfeeding_at_visit	1	-0.432076	0.174341	120	120	0.0146514	0.0856702
ARGININE.SYN4.PWY..L.ornithine.biosynthesis.II	stoolage_m	stoolage_m	-0.460423	0.185974	120	115	0.0147527	0.085964
PWY.5918..superpathway.of.heme.b.biosynthesis.from.glutamate	stoolage_m	stoolage_m	-0.366941	0.148638	120	118	0.0150312	0.0872847
PWY.5103..L.isoleucine.biosynthesis.III	oed_00	1	0.146244	0.0593343	120	120	0.0151896	0.0879013
GLYOXYLATE.BYPASS..glyoxylate.cycle	HIVstatus	1	1.06681	0.435032	120	117	0.0156993	0.0903076
PWY.7616..methanol.oxidation.to.carbon.dioxide	stoolage_m	stoolage_m	-0.511624	0.208662	120	78	0.0157127	0.0903076
PWY.7187..pyrimidine.deoxyribonucleotides.de.novo.biosynthesis.II	HIVstatus	1	1.18886	0.485375	120	90	0.0158188	0.0906083
POLYISOPRENSYN.PWY..polyisoprenoid.biosynthesis..E..coli.	oed_00	1	-0.716158	0.292941	120	116	0.0160138	0.0914145
TCA.GLYOX.BYPASS..superpathway.of.glyoxylate.bypass.and.TCA	HIVstatus	1	1.18192	0.484073	120	110	0.016145	0.0914483
P105.PWY..TCA.cycle.IV..2.oxoglutarate.decarboxylase.	HIVstatus	1	0.968106	0.396646	120	116	0.0161827	0.0914483
PWY.5384..sucrose.degradation.IV..sucrose.phosphorylase.	stoolage_m	stoolage_m	-0.18658	0.0763735	120	120	0.0160868	0.0914483
PHOSLIPSYN.PWY..superpathway.of.phospholipid.biosynthesis.I..bacteria.	curbfeeding_at_visit	1	-0.564967	0.231904	120	120	0.0163758	0.0922303
PWY.2942..L.lysine.biosynthesis.III	stoolage_m	stoolage_m	0.0775366	0.031887	120	120	0.0165752	0.0930419
PWY.6895..superpathway.of.thiamine.diphosphate.biosynthesis.II	curbfeeding_at_visit	1	-0.82126	0.338274	120	118	0.0167413	0.0935915
PWY.5004..superpathway.of.L.citrulline.metabolism	oed_00	1	0.440203	0.181391	120	13	0.0167842	0.0935915
PWY0.301..L.ascorbate.degradation.I..bacterial..anaerobic.	stoolage_m	stoolage_m	-0.489519	0.201882	120	113	0.0168741	0.0936035
PWY.6147..6.hydroxymethyl.dihydropterin.diphosphate.biosynthesis.I	curbfeeding_at_visit	1	-0.785443	0.32433	120	120	0.0170087	0.0936035
PWY.8086...S..lactate.fermentation.to.propanoate..acetate.and.hydrogen	HIVstatus	1	1.37754	0.568364	120	79	0.0169224	0.0936035
ARG.POLYAMINE.SYN..superpathway.of.arginine.and.polyamine.biosynthesis	stoolage_m	stoolage_m	-0.293674	0.121255	120	119	0.0169998	0.0936035
PWY.5189..tetrapyrrole.biosynthesis.II..from.glycine.	HIVstatus	1	1.05706	0.437202	120	118	0.0171859	0.0942708
PWY.5899..superpathway.of.menaquinol.13.biosynthesis	HIVstatus	1	0.640976	0.265524	120	118	0.0173559	0.0942819
PWY.5898..superpathway.of.menaquinol.12.biosynthesis	HIVstatus	1	0.640976	0.265524	120	118	0.0173559	0.0942819
PWY.5897..superpathway.of.menaquinol.11.biosynthesis	HIVstatus	1	0.640976	0.265524	120	118	0.0173559	0.0942819
PWY.6961..L.ascorbate.degradation.II..bacterial..aerobic.	stoolage_m	stoolage_m	-0.483947	0.200882	120	112	0.0175787	0.0951852
LIPASYN.PWY..phospholipases	stoolage_m	stoolage_m	-0.606707	0.251997	120	36	0.017648	0.0952539
PWY.5861..superpathway.of.demethylmenaquinol.8.biosynthesis.I	HIVstatus	1	0.816961	0.339633	120	115	0.0177484	0.0954391
PYRIDNUCSYN.PWY..NAD.de.novo.biosynthesis.I..from.aspartate.	curbfeeding_at_visit	1	0.281228	0.116964	120	120	0.0177957	0.0954391
PWY.7198..pyrimidine.deoxyribonucleotides.de.novo.biosynthesis.IV	curbfeeding_at_visit	1	0.743107	0.310556	120	120	0.0183386	0.0977286
PWY.6527..stachyose.degradation	curbfeeding_at_visit	1	-0.246638	0.103056	120	120	0.0183187	0.0977286
ECASYN.PWY..enterobacterial.common.antigen.biosynthesis	stoolage_m	stoolage_m	-0.591519	0.247686	120	88	0.0185606	0.0985993
PWY.7115..C4.photosynthetic.carbon.assimilation.cycle..NAD.ME.type	curbfeeding_at_visit	1	0.716136	0.300185	120	119	0.0186827	0.098626
PWY.8086...S..lactate.fermentation.to.propanoate..acetate.and.hydrogen	stoolage_m	stoolage_m	-0.55029	0.230603	120	79	0.0186509	0.098626
PWY.5838..superpathway.of.menaquinol.8.biosynthesis.I	HIVstatus	1	0.760742	0.319061	120	115	0.0187473	0.0986577
PWY490.3..nitrate.reduction.VI..assimilatory.	curbfeeding_at_visit	1	-1.48755	0.626357	120	70	0.0192075	0.0988311
PWY66.409..superpathway.of.purine.nucleotide.salvage	oed_00	1	0.37169	0.156676	120	120	0.0193354	0.0988311
VALSYN.PWY..L.valine.biosynthesis	stoolage_m	stoolage_m	0.0602288	0.0253952	120	120	0.0193699	0.0988311
PENTOSE.P.PWY..pentose.phosphate.pathway	oed_00	1	-0.406492	0.170822	120	120	0.0189759	0.0988311
CARNMET.PWY..L.carnitine.degradation.I	stoolage_m	stoolage_m	-0.637682	0.26908	120	80	0.0194597	0.0988311
PWY.7446..sulfoquinovose.degradation.I	stoolage_m	stoolage_m	-0.646556	0.271983	120	77	0.0190953	0.0988311
PWY.7117..C4.photosynthetic.carbon.assimilation.cycle..PEPCK.type	stoolage_m	stoolage_m	-0.169146	0.0713831	120	120	0.0194751	0.0988311
GALACT.GLUCUROCAT.PWY..superpathway.of.hexuronide.and.hexuronate.degradation	curbfeeding_at_visit	1	-1.03471	0.435269	120	117	0.0190963	0.0988311
PWY.5840..superpathway.of.menaquinol.7.biosynthesis	HIVstatus	1	0.742163	0.313177	120	109	0.0194636	0.0988311
PWY.6690..cinnamate.and.3.hydroxycinnamate.degradation.to.2.hydroxypentadienoate	stoolage_m	stoolage_m	-0.589861	0.248617	120	103	0.0193246	0.0988311
HCAMHPDEG.PWY..3.phenylpropanoate.and.3..3.hydroxyphenyl.propanoate.degradation.to.2.hydroxypentadienoate	stoolage_m	stoolage_m	-0.589861	0.248617	120	103	0.0193246	0.0988311
PWY.5136..fatty.acid..beta..oxidation.II..plant.peroxisome.	stoolage_m	stoolage_m	-0.330446	0.139466	120	120	0.0194845	0.0988311
PWY.5837..2.carboxy.1.4.naphthoquinol.biosynthesis	HIVstatus	1	0.793246	0.335193	120	118	0.0196271	0.0992551
PWY0.1297..superpathway.of.purine.deoxyribonucleosides.degradation	oed_00	1	0.45985	0.19466	120	120	0.0198406	0.0999116
PWY.5030..L.histidine.degradation.III	oed_00	1	-0.865713	0.366573	120	110	0.0198755	0.0999116
PWY.7328..superpathway.of.UDP.glucose.derived.O.antigen.building.blocks.biosynthesis	stoolage_m	stoolage_m	0.180753	0.0766734	120	120	0.0200912	0.100397
OANTIGEN.PWY..O.antigen.building.blocks.biosynthesis..E..coli.	curbfeeding_at_visit	1	0.300647	0.127482	120	120	0.020044	0.100397
NONOXIPENT.PWY..pentose.phosphate.pathway..non.oxidative.branch..I	curbfeeding_at_visit	1	-0.233006	0.0990448	120	120	0.0203456	0.101367
PWY.6901..superpathway.of.glucose.and.xylose.degradation	oed_00	1	-0.442745	0.188301	120	119	0.0204115	0.101395
FUC.RHAMCAT.PWY..superpathway.of.fucose.and.rhamnose.degradation	stoolage_m	stoolage_m	-0.469915	0.200179	120	109	0.0206111	0.102085
TCA.GLYOX.BYPASS..superpathway.of.glyoxylate.bypass.and.TCA	stoolage_m	stoolage_m	-0.459883	0.196404	120	110	0.0209266	0.103344
PWY.7323..superpathway.of.GDP.mannose.derived.O.antigen.building.blocks.biosynthesis	oed_00	1	-0.593263	0.25381	120	119	0.0211465	0.104092
PWY.7228..superpathway.of.guanosine.nucleotides.de.novo.biosynthesis.I	stoolage_m	stoolage_m	-0.130406	0.0558865	120	120	0.0213643	0.104092
GLYCOL.GLYOXDEG.PWY..superpathway.of.glycol.metabolism.and.degradation	stoolage_m	stoolage_m	-0.593966	0.254595	120	96	0.021387	0.104092
PWY.6125..superpathway.of.guanosine.nucleotides.de.novo.biosynthesis.II	stoolage_m	stoolage_m	-0.141107	0.060431	120	120	0.0212773	0.104092
PWY.7197..pyrimidine.deoxyribonucleotide.phosphorylation	stoolage_m	stoolage_m	-0.152314	0.0652747	120	120	0.0213628	0.104092
PWY.1042..glycolysis.IV	HIVstatus	1	-0.20583	0.0883022	120	120	0.0214971	0.104326
P621.PWY..nylon.6.oligomer.degradation	HIVstatus	1	-1.38842	0.5966	120	92	0.0217029	0.105022
DARABCATK12.PWY..D.arabinose.degradation.I	stoolage_m	stoolage_m	-0.583999	0.251222	120	86	0.0218467	0.105415
ORNDEG.PWY..superpathway.of.ornithine.degradation	stoolage_m	stoolage_m	-0.400937	0.173326	120	114	0.022489	0.108204
GLYCOLYSIS.TCA.GLYOX.BYPASS..superpathway.of.glycolysis..pyruvate.dehydrogenase..TCA..and.glyoxylate.bypass	stoolage_m	stoolage_m	-0.584584	0.253046	120	90	0.0226613	0.108723
PWY.6906..chitin.derivatives.degradation	oed_00	1	-0.662785	0.287398	120	38	0.0228934	0.109524
BIOTIN.BIOSYNTHESIS.PWY..biotin.biosynthesis.I	curbfeeding_at_visit	1	-0.769721	0.336113	120	119	0.0238408	0.113733
PWY.6182..superpathway.of.salicylate.degradation	HIVstatus	1	1.01113	0.442402	120	23	0.024113	0.114384
PWY.6123..inosine.5.phosphate.biosynthesis.I	stoolage_m	stoolage_m	0.0743668	0.0325259	120	120	0.0240623	0.114384
PWY.6478..GDP.D.glycero..alpha..D.manno.heptose.biosynthesis	curbfeeding_at_visit	1	-0.845213	0.370119	120	30	0.0242299	0.114615
PWY.6215..4.chlorobenzoate.degradation	stoolage_m	stoolage_m	-0.36903	0.161945	120	33	0.0245281	0.115701
PWY.5265..peptidoglycan.biosynthesis.II..staphylococci.	curbfeeding_at_visit	1	-1.59084	0.698499	120	80	0.0246037	0.115734
PWY.5675..nitrate.reduction.V..assimilatory.	HIVstatus	1	1.15545	0.507861	120	112	0.0247514	0.116104
AEROBACTINSYN.PWY..aerobactin.biosynthesis	HIVstatus	1	1.23298	0.542361	120	58	0.0248607	0.116293
PWY.5656..mannosylglycerate.biosynthesis.I	HIVstatus	1	1.46085	0.643508	120	94	0.0250621	0.116762
CITRULBIO.PWY..L.citrulline.biosynthesis	oed_00	1	-0.757247	0.333657	120	118	0.0250997	0.116762
PWY.6124..inosine.5.phosphate.biosynthesis.II	stoolage_m	stoolage_m	0.0748002	0.0330094	120	120	0.0253206	0.117142
PROTOCATECHUATE.ORTHO.CLEAVAGE.PWY..protocatechuate.degradation.II..ortho.cleavage.pathway.	stoolage_m	stoolage_m	-0.46511	0.205184	120	61	0.0252724	0.117142
SULFATE.CYS.PWY..superpathway.of.sulfate.assimilation.and.cysteine.biosynthesis	stoolage_m	stoolage_m	-0.244964	0.108378	120	120	0.0256869	0.117866
PWY.6285..superpathway.of.fatty.acids.biosynthesis..E..coli.	HIVstatus	1	0.854345	0.377792	120	105	0.0256135	0.117866
PWY.7204..pyridoxal.5.phosphate.salvage.II..plants.	stoolage_m	stoolage_m	-0.587315	0.259736	120	95	0.0256274	0.117866
PWY.7805...aminomethyl.phosphonate.degradation	stoolage_m	stoolage_m	-0.579475	0.257274	120	80	0.0261966	0.119299
PWY.5088..L.glutamate.degradation.VIII..to.propanoate.	HIVstatus	1	0.894561	0.397205	120	34	0.0262118	0.119299
PWY.5747..2.methylcitrate.cycle.II	stoolage_m	stoolage_m	-0.52342	0.232408	120	98	0.0262104	0.119299
PWY0.1479..tRNA.processing	HIVstatus	1	0.55723	0.24762	120	120	0.0263289	0.119509
BRANCHED.CHAIN.AA.SYN.PWY..superpathway.of.branched.chain.amino.acid.biosynthesis	stoolage_m	stoolage_m	0.0647368	0.0287913	120	120	0.0264506	0.119576
PWY0.1298..superpathway.of.pyrimidine.deoxyribonucleosides.degradation	stoolage_m	stoolage_m	-0.281372	0.125168	120	120	0.0264856	0.119576
BRANCHED.CHAIN.AA.SYN.PWY..superpathway.of.branched.chain.amino.acid.biosynthesis	oed_00	1	0.133924	0.0596287	120	120	0.0266165	0.119845
GLCMANNANAUT.PWY..superpathway.of.N.acetylglucosamine..N.acetylmannosamine.and.N.acetylneuraminate.degradation	oed_00	1	-0.286746	0.127846	120	120	0.0268191	0.120435
HISTSYN.PWY..L.histidine.biosynthesis	curbfeeding_at_visit	1	0.250845	0.111921	120	120	0.0269277	0.120602
PWY.7388..octanoyl..acyl.carrier.protein..biosynthesis..mitochondria..yeast.	stoolage_m	stoolage_m	-0.520651	0.232917	120	65	0.0273251	0.122057
PWY.7385..1.3.propanediol.biosynthesis..engineered.	HIVstatus	1	1.24012	0.55613	120	103	0.0276952	0.122734
PWY.6703..preQ0.biosynthesis	HIVstatus	1	-0.342092	0.153406	120	120	0.0276901	0.122734
P108.PWY..pyruvate.fermentation.to.propanoate.I	curbfeeding_at_visit	1	-1.17405	0.526468	120	110	0.0276857	0.122734
PWY.5347..superpathway.of.L.methionine.biosynthesis..transsulfuration.	HIVstatus	1	0.933216	0.418962	120	115	0.0278637	0.122834
P221.PWY..octane.oxidation	HIVstatus	1	1.79432	0.805482	120	88	0.0278512	0.122834
METSYN.PWY..superpathway.of.L.homoserine.and.L.methionine.biosynthesis	HIVstatus	1	0.950037	0.426784	120	115	0.0279608	0.12294
PWY.7807..glyphosate.degradation.III	stoolage_m	stoolage_m	-0.55646	0.250103	120	82	0.0280377	0.122957
PWY.5136..fatty.acid..beta..oxidation.II..plant.peroxisome.	HIVstatus	1	0.764243	0.343739	120	120	0.0281485	0.123122
PWY.7883..anhydromuropeptides.recycling.II	stoolage_m	stoolage_m	-0.411122	0.185231	120	112	0.0284137	0.123199
PWY.7221..guanosine.ribonucleotides.de.novo.biosynthesis	stoolage_m	stoolage_m	0.0690103	0.0311162	120	120	0.028532	0.123199
ECASYN.PWY..enterobacterial.common.antigen.biosynthesis	HIVstatus	1	1.35394	0.610467	120	88	0.0285278	0.123199
PRPP.PWY..superpathway.of.histidine..purine..and.pyrimidine.biosynthesis	HIVstatus	1	0.863843	0.389161	120	91	0.0283967	0.123199
PWY.6071..superpathway.of.phenylethylamine.degradation	stoolage_m	stoolage_m	-0.373673	0.168217	120	38	0.028284	0.123199
PWY0.321..phenylacetate.degradation.I..aerobic.	stoolage_m	stoolage_m	-0.360027	0.162461	120	39	0.0286545	0.123412
ILEUSYN.PWY..L.isoleucine.biosynthesis.I..from.threonine.	stoolage_m	stoolage_m	0.0609911	0.027567	120	120	0.0289099	0.124194
PWY0.1296..purine.ribonucleosides.degradation	stoolage_m	stoolage_m	0.0959322	0.0434366	120	120	0.0291884	0.125072
ILEUSYN.PWY..L.isoleucine.biosynthesis.I..from.threonine.	oed_00	1	0.126018	0.0570931	120	120	0.029283	0.125159
GALACTITOLCAT.PWY..galactitol.degradation	HIVstatus	1	1.10361	0.500581	120	108	0.0294685	0.125633
PWY0.1221..putrescine.degradation.II	stoolage_m	stoolage_m	-0.566081	0.257047	120	94	0.0296429	0.126057
MET.SAM.PWY..superpathway.of.S.adenosyl.L.methionine.biosynthesis	HIVstatus	1	0.921658	0.418915	120	115	0.0297985	0.126082
HOMOSER.METSYN.PWY..L.methionine.biosynthesis.I	HIVstatus	1	0.981773	0.446232	120	115	0.0297962	0.126082
PWY.7198..pyrimidine.deoxyribonucleotides.de.novo.biosynthesis.IV	oed_00	1	-0.495372	0.225798	120	120	0.0302563	0.126258
PWY.1269..CMP.3.deoxy.D.manno.octulosonate.biosynthesis	curbfeeding_at_visit	1	-0.828672	0.377455	120	120	0.0301419	0.126258
PWY.5415..catechol.degradation.I..meta.cleavage.pathway.	curbfeeding_at_visit	1	1.1688	0.532089	120	52	0.0300538	0.126258
PWY.6123..inosine.5.phosphate.biosynthesis.I	HIVstatus	1	-0.175837	0.0801661	120	120	0.0302898	0.126258
PWY.6803..phosphatidylcholine.acyl.editing	stoolage_m	stoolage_m	-0.466375	0.212377	120	114	0.0301008	0.126258
PWY.7234..inosine.5.phosphate.biosynthesis.III	curbfeeding_at_visit	1	0.465424	0.212076	120	120	0.0302018	0.126258
PWY0.1477..ethanolamine.utilization	HIVstatus	1	0.782645	0.357264	120	120	0.0304936	0.126481
PWY.6168..flavin.biosynthesis.III..fungi.	HIVstatus	1	1.13851	0.519595	120	102	0.0304572	0.126481
PWY0.1533..methylphosphonate.degradation.I	stoolage_m	stoolage_m	-0.556822	0.254816	120	82	0.0309024	0.127861
SULFATE.CYS.PWY..superpathway.of.sulfate.assimilation.and.cysteine.biosynthesis	curbfeeding_at_visit	1	-0.673307	0.308713	120	120	0.0312184	0.128057
THREOCAT.PWY..superpathway.of.L.threonine.metabolism	HIVstatus	1	1.21195	0.55582	120	70	0.0312594	0.128057
P161.PWY..acetylene.degradation..anaerobic.	HIVstatus	1	0.995004	0.456207	120	118	0.0312166	0.128057
LPSSYN.PWY..superpathway.of.lipopolysaccharide.biosynthesis	stoolage_m	stoolage_m	-0.367659	0.168764	120	53	0.031406	0.128057
CITRULBIO.PWY..L.citrulline.biosynthesis	curbfeeding_at_visit	1	-1.00098	0.458901	120	118	0.0311996	0.128057
PWY.5913..partial.TCA.cycle..obligate.autotrophs.	HIVstatus	1	0.484965	0.222596	120	120	0.031396	0.128057
P122.PWY..heterolactic.fermentation	stoolage_m	stoolage_m	-0.536218	0.246662	120	103	0.0317617	0.129195
PWY.561..superpathway.of.glyoxylate.cycle.and.fatty.acid.degradation	stoolage_m	stoolage_m	-0.40716	0.187446	120	112	0.0318971	0.129433
DENOVOPURINE2.PWY..superpathway.of.purine.nucleotides.de.novo.biosynthesis.II	HIVstatus	1	0.860068	0.396643	120	91	0.0321906	0.13031
PWY.6700..queuosine.biosynthesis.I..de.novo.	HIVstatus	1	-0.246401	0.113778	120	120	0.0324045	0.130861
P441.PWY..superpathway.of.N.acetylneuraminate.degradation	HIVstatus	1	0.461089	0.213028	120	120	0.032497	0.130921
PWY.7409..phospholipid.remodeling..phosphatidylethanolamine..yeast.	stoolage_m	stoolage_m	-0.518061	0.240305	120	59	0.0331787	0.133087
X1CMET2.PWY..folate.transformations.III..E..coli.	stoolage_m	stoolage_m	0.0813022	0.0377154	120	120	0.0331928	0.133087
ARGININE.SYN4.PWY..L.ornithine.biosynthesis.II	curbfeeding_at_visit	1	-1.14044	0.529742	120	115	0.0334217	0.133536
PWY.6690..cinnamate.and.3.hydroxycinnamate.degradation.to.2.hydroxypentadienoate	HIVstatus	1	1.31825	0.612763	120	103	0.0335425	0.133536
HCAMHPDEG.PWY..3.phenylpropanoate.and.3..3.hydroxyphenyl.propanoate.degradation.to.2.hydroxypentadienoate	HIVstatus	1	1.31825	0.612763	120	103	0.0335425	0.133536
PWY.822..fructan.biosynthesis	curbfeeding_at_visit	1	-1.47807	0.688133	120	99	0.0338166	0.134309
SO4ASSIM.PWY..assimilatory.sulfate.reduction.I	curbfeeding_at_visit	1	-0.795281	0.370792	120	120	0.0340717	0.135004
TRNA.CHARGING.PWY..tRNA.charging	HIVstatus	1	-0.144874	0.0678263	120	120	0.034804	0.137582
ANAGLYCOLYSIS.PWY..glycolysis.III..from.glucose.	HIVstatus	1	-0.153642	0.0720134	120	120	0.0350075	0.13774
PWY.6328..L.lysine.degradation.X	stoolage_m	stoolage_m	-0.532875	0.24965	120	77	0.0349262	0.13774
GLUCARDEG.PWY..D.glucarate.degradation.I	stoolage_m	stoolage_m	-0.419338	0.19698	120	115	0.0354016	0.138813
PWY.5913..partial.TCA.cycle..obligate.autotrophs.	stoolage_m	stoolage_m	-0.192218	0.0903142	120	120	0.035445	0.138813
HEMESYN2.PWY..heme.b.biosynthesis.II..oxygen.independent.	HIVstatus	1	0.503868	0.237152	120	120	0.0357559	0.139705
PWY.7238..sucrose.biosynthesis.II	curbfeeding_at_visit	1	0.28135	0.132781	120	120	0.0362507	0.141311
PWY66.430..myristate.biosynthesis..mitochondria.	stoolage_m	stoolage_m	-0.49368	0.233139	120	63	0.0363686	0.141443
PWY.5154..L.arginine.biosynthesis.III..via.N.acetyl.L.citrulline.	stoolage_m	stoolage_m	-0.189379	0.0894834	120	120	0.0364704	0.141512
PWY.6182..superpathway.of.salicylate.degradation	stoolage_m	stoolage_m	-0.379486	0.179496	120	23	0.0366612	0.141925
PWY.6823..molybdopterin.biosynthesis	HIVstatus	1	-0.359632	0.17031	120	120	0.0368837	0.142438
PWY.5030..L.histidine.degradation.III	stoolage_m	stoolage_m	0.373592	0.176997	120	110	0.0369627	0.142438
TCA..TCA.cycle.I..prokaryotic.	HIVstatus	1	0.733752	0.347882	120	116	0.0370974	0.14263
AST.PWY..L.arginine.degradation.II..AST.pathway.	stoolage_m	stoolage_m	-0.484439	0.229941	120	101	0.0373092	0.143118
P41.PWY..pyruvate.fermentation.to.acetate.and..S..lactate.I	stoolage_m	stoolage_m	0.115994	0.0551313	120	120	0.0375608	0.143376
PWY.5088..L.glutamate.degradation.VIII..to.propanoate.	stoolage_m	stoolage_m	-0.338843	0.161159	120	34	0.0376872	0.143376
PWY66.429..fatty.acid.biosynthesis.initiation..mitochondria.	stoolage_m	stoolage_m	0.0777451	0.0369625	120	120	0.0376153	0.143376
PWY0.321..phenylacetate.degradation.I..aerobic.	HIVstatus	1	0.841668	0.400416	120	39	0.0377372	0.143376
PWY.6385..peptidoglycan.biosynthesis.III..mycobacteria.	stoolage_m	stoolage_m	0.0645993	0.0307431	120	120	0.0378021	0.143376
CENTFERM.PWY..pyruvate.fermentation.to.butanoate	stoolage_m	stoolage_m	0.352373	0.167781	120	105	0.037897	0.143412
PYRIDNUCSYN.PWY..NAD.de.novo.biosynthesis.I..from.aspartate.	stoolage_m	stoolage_m	0.0861815	0.0410619	120	120	0.0380213	0.143502
PWY.6961..L.ascorbate.degradation.II..bacterial..aerobic.	HIVstatus	1	1.03876	0.495111	120	112	0.038091	0.143502
PWY.6590..superpathway.of.Clostridium.acetobutylicum.acidogenic.fermentation	stoolage_m	stoolage_m	0.347132	0.16568	120	105	0.0383484	0.144149
PWY.7761..NAD.salvage.pathway.II..PNC.IV.cycle.	curbfeeding_at_visit	1	0.319739	0.15282	120	120	0.0386155	0.144239
PWY4FS.7..phosphatidylglycerol.biosynthesis.I..plastidic.	curbfeeding_at_visit	1	-0.511344	0.244726	120	120	0.0388717	0.144239
GALACTARDEG.PWY..D.galactarate.degradation.I	HIVstatus	1	1.10704	0.53021	120	116	0.0390123	0.144239
GLUCARGALACTSUPER.PWY..superpathway.of.D.glucarate.and.D.galactarate.degradation	HIVstatus	1	1.10704	0.53021	120	116	0.0390123	0.144239
PWY.7316..dTDP.N.acetylviosamine.biosynthesis	HIVstatus	1	1.07982	0.517295	120	32	0.0390575	0.144239
PWY4FS.8..phosphatidylglycerol.biosynthesis.II..non.plastidic.	curbfeeding_at_visit	1	-0.511803	0.244733	120	120	0.0387058	0.144239
HEXITOLDEGSUPER.PWY..superpathway.of.hexitol.degradation..bacteria.	HIVstatus	1	0.942171	0.450593	120	105	0.038734	0.144239
PWY.6071..superpathway.of.phenylethylamine.degradation	HIVstatus	1	0.867815	0.414603	120	38	0.0385366	0.144239
PWY.5189..tetrapyrrole.biosynthesis.II..from.glycine.	stoolage_m	stoolage_m	-0.370108	0.177387	120	118	0.0391484	0.144258
PWY.6876..isopropanol.biosynthesis..engineered.	oed_00	1	-0.656888	0.315319	120	27	0.0394448	0.144402
P164.PWY..purine.nucleobases.degradation.I..anaerobic.	HIVstatus	1	-1.02702	0.492876	120	104	0.0393998	0.144402
PWY.5840..superpathway.of.menaquinol.7.biosynthesis	stoolage_m	stoolage_m	-0.264921	0.127066	120	109	0.0392903	0.144402
PWY.5676..acetyl.CoA.fermentation.to.butanoate.II	curbfeeding_at_visit	1	-0.655093	0.314681	120	119	0.0395825	0.144592
LIPA.CORESYN.PWY..lipid.A.core.biosynthesis..E..coli.K.12.	stoolage_m	stoolage_m	-0.378908	0.182357	120	52	0.0399497	0.145617
PYRIDOXSYN.PWY..pyridoxal.5.phosphate.biosynthesis.I	curbfeeding_at_visit	1	-1.02214	0.49375	120	117	0.0406778	0.147951
X3.HYDROXYPHENYLACETATE.DEGRADATION.PWY..4.hydroxyphenylacetate.degradation	HIVstatus	1	1.45514	0.7035	120	61	0.0408424	0.14823
X1CMET2.PWY..folate.transformations.III..E..coli.	curbfeeding_at_visit	1	-0.221428	0.107432	120	120	0.0415481	0.150467
PWY.8004..Entner.Doudoroff.pathway.I	oed_00	1	-0.417062	0.203163	120	118	0.0423563	0.153065
PWY.1269..CMP.3.deoxy.D.manno.octulosonate.biosynthesis	stoolage_m	stoolage_m	-0.271845	0.132511	120	120	0.0424909	0.153222
PWY0.1277..3.phenylpropanoate.and.3..3.hydroxyphenyl.propanoate.degradation	HIVstatus	1	1.15933	0.565568	120	101	0.0426528	0.153477
PWY0.1277..3.phenylpropanoate.and.3..3.hydroxyphenyl.propanoate.degradation	stoolage_m	stoolage_m	-0.469155	0.229469	120	101	0.0431845	0.155059
PWY.5860..superpathway.of.demethylmenaquinol.6.biosynthesis.I	HIVstatus	1	1.10444	0.541122	120	85	0.0435391	0.155526
TRNA.CHARGING.PWY..tRNA.charging	curbfeeding_at_visit	1	-0.15995	0.078388	120	120	0.0435916	0.155526
GLUCARDEG.PWY..D.glucarate.degradation.I	HIVstatus	1	0.990933	0.485494	120	115	0.043532	0.155526
GLYCOLYSIS.E.D..superpathway.of.glycolysis.and.the.Entner.Doudoroff.pathway	stoolage_m	stoolage_m	-0.239892	0.117757	120	118	0.0439275	0.156234
PWY.6519..8.amino.7.oxononanoate.biosynthesis.I	curbfeeding_at_visit	1	-0.720976	0.353991	120	119	0.0439757	0.156234
PWY.6519..8.amino.7.oxononanoate.biosynthesis.I	HIVstatus	1	0.62283	0.306295	120	119	0.0443111	0.156765
P122.PWY..heterolactic.fermentation	HIVstatus	1	1.23621	0.607943	120	103	0.0443113	0.156765
P164.PWY..purine.nucleobases.degradation.I..anaerobic.	curbfeeding_at_visit	1	-1.15728	0.569625	120	104	0.0444937	0.15708
PWY.5850..superpathway.of.menaquinol.6.biosynthesis	HIVstatus	1	1.0527	0.518698	120	85	0.0447158	0.157534
PWY.5896..superpathway.of.menaquinol.10.biosynthesis	HIVstatus	1	1.05095	0.518747	120	85	0.0450845	0.158502
P161.PWY..acetylene.degradation..anaerobic.	stoolage_m	stoolage_m	-0.37395	0.185097	120	118	0.0456777	0.160253
ARGDEG.PWY..superpathway.of.L.arginine..putrescine..and.4.aminobutanoate.degradation	HIVstatus	1	1.184	0.587926	120	90	0.0463595	0.160968
GLUDEG.I.PWY..GABA.shunt	curbfeeding_at_visit	1	-1.1884	0.589683	120	113	0.0462041	0.160968
PWY0.1338..polymyxin.resistance	stoolage_m	stoolage_m	-0.470014	0.233182	120	95	0.0461678	0.160968
PWY.6607..guanosine.nucleotides.degradation.I	curbfeeding_at_visit	1	1.2455	0.617495	120	107	0.0460228	0.160968
ORNARGDEG.PWY..superpathway.of.L.arginine.and.L.ornithine.degradation	HIVstatus	1	1.184	0.587926	120	90	0.0463595	0.160968
CITRULBIO.PWY..L.citrulline.biosynthesis	stoolage_m	stoolage_m	-0.323954	0.161104	120	118	0.0466823	0.161755
HSERMETANA.PWY..L.methionine.biosynthesis.III	oed_00	1	0.198123	0.0986612	120	120	0.046975	0.162435
PWY.5989..stearate.biosynthesis.II..bacteria.and.plants.	HIVstatus	1	0.440425	0.219599	120	120	0.0472481	0.163045
HISDEG.PWY..L.histidine.degradation.I	oed_00	1	-0.701161	0.349874	120	117	0.0474164	0.163291
HSERMETANA.PWY..L.methionine.biosynthesis.III	stoolage_m	stoolage_m	0.0952855	0.0476379	120	120	0.0478348	0.163711
PWY.7616..methanol.oxidation.to.carbon.dioxide	HIVstatus	1	1.02957	0.514287	120	78	0.0476453	0.163711
OANTIGEN.PWY..O.antigen.building.blocks.biosynthesis..E..coli.	stoolage_m	stoolage_m	0.08948	0.0447543	120	120	0.0479274	0.163711
GLYCOGENSYNTH.PWY..glycogen.biosynthesis.I..from.ADP.D.Glucose.	HIVstatus	1	-0.20776	0.103824	120	120	0.0477381	0.163711
PWY4LZ.257..superpathway.of.fermentation..Chlamydomonas.reinhardtii.	stoolage_m	stoolage_m	-0.312969	0.156749	120	118	0.0482284	0.164074
PWY.6124..inosine.5.phosphate.biosynthesis.II	HIVstatus	1	-0.162497	0.0813578	120	120	0.0481519	0.164074
PWY.5103..L.isoleucine.biosynthesis.III	stoolage_m	stoolage_m	0.0570915	0.0286492	120	120	0.0486538	0.165188
PWY.7282..4.amino.2.methyl.5.diphosphomethylpyrimidine.biosynthesis.II	oed_00	1	-0.491807	0.248997	120	118	0.0506466	0.171608
PWY.5971..palmitate.biosynthesis..type.II.fatty.acid.synthase.	HIVstatus	1	0.780659	0.39731	120	112	0.0518421	0.175306
PWY.7316..dTDP.N.acetylviosamine.biosynthesis	stoolage_m	stoolage_m	-0.410669	0.209883	120	32	0.0528111	0.178224
BIOTIN.BIOSYNTHESIS.PWY..biotin.biosynthesis.I	HIVstatus	1	0.567549	0.290826	120	119	0.0534284	0.179947
PWY.7199..pyrimidine.deoxyribonucleosides.salvage	stoolage_m	stoolage_m	0.0907199	0.0465085	120	120	0.0535364	0.179951
PWY.6293..superpathway.of.L.cysteine.biosynthesis..fungi.	HIVstatus	1	0.998279	0.514578	120	102	0.0548289	0.183928
PWY.7790..UMP.biosynthesis.II	HIVstatus	1	-0.18845	0.0974615	120	120	0.0556225	0.185482
PWY.7791..UMP.biosynthesis.III	HIVstatus	1	-0.18845	0.0974615	120	120	0.0556225	0.185482
URSIN.PWY..ureide.biosynthesis	curbfeeding_at_visit	1	0.764536	0.395245	120	22	0.0555289	0.185482
PWY0.461..L.lysine.degradation.I	stoolage_m	stoolage_m	-0.426577	0.221211	120	75	0.0562736	0.187183
PWY.8073..lipid.IVA.biosynthesis..P..putida.	HIVstatus	1	0.770085	0.400026	120	116	0.0566883	0.187183
NAGLIPASYN.PWY..lipid.IVA.biosynthesis..E..coli.	HIVstatus	1	0.770085	0.400026	120	116	0.0566883	0.187183
FUCCAT.PWY..fucose.degradation	stoolage_m	stoolage_m	-0.296867	0.154029	120	118	0.0564033	0.187183
PWY.821..superpathway.of.sulfur.amino.acid.biosynthesis..Saccharomyces.cerevisiae.	HIVstatus	1	0.670221	0.347881	120	113	0.0564991	0.187183
PWY.7184..pyrimidine.deoxyribonucleotides.de.novo.biosynthesis.I	HIVstatus	1	0.957892	0.499426	120	114	0.0575924	0.189796
PWY.5100..pyruvate.fermentation.to.acetate.and.lactate.II	stoolage_m	stoolage_m	0.0980795	0.0512461	120	120	0.0581196	0.191159
PWY.7315..dTDP.N.acetylthomosamine.biosynthesis	stoolage_m	stoolage_m	-0.383246	0.200682	120	114	0.0586609	0.192563
PWY.6126..superpathway.of.adenosine.nucleotides.de.novo.biosynthesis.II	stoolage_m	stoolage_m	-0.10276	0.0538558	120	120	0.0588773	0.192898
PWY.7328..superpathway.of.UDP.glucose.derived.O.antigen.building.blocks.biosynthesis	oed_00	1	0.302515	0.158796	120	120	0.0592699	0.193774
PYRIDNUCSAL.PWY..NAD.salvage.pathway.I..PNC.VI.cycle.	oed_00	1	0.439467	0.230996	120	120	0.0596082	0.193774
HOMOSER.METSYN.PWY..L.methionine.biosynthesis.I	stoolage_m	stoolage_m	-0.344212	0.18105	120	115	0.0597791	0.193774
X1CMET2.PWY..folate.transformations.III..E..coli.	HIVstatus	1	-0.17681	0.0929567	120	120	0.0596637	0.193774
FUCCAT.PWY..fucose.degradation	curbfeeding_at_visit	1	-0.833959	0.438748	120	118	0.0598352	0.193774
PWY0.1298..superpathway.of.pyrimidine.deoxyribonucleosides.degradation	HIVstatus	1	0.58692	0.3085	120	120	0.0596072	0.193774
PWY.6185..4.methylcatechol.degradation..ortho.cleavage.	curbfeeding_at_visit	1	1.02397	0.53921	120	35	0.0600671	0.194152
PWY.801..homocysteine.and.cysteine.interconversion	HIVstatus	1	1.0163	0.535821	120	102	0.0603738	0.194769
PWY.6595..superpathway.of.guanosine.nucleotides.degradation..plants.	curbfeeding_at_visit	1	1.13229	0.598204	120	106	0.0608954	0.194958
PANTOSYN.PWY..superpathway.of.coenzyme.A.biosynthesis.I..bacteria.	HIVstatus	1	-0.256975	0.135738	120	120	0.0608486	0.194958
PWY66.429..fatty.acid.biosynthesis.initiation..mitochondria.	HIVstatus	1	-0.172595	0.0911009	120	120	0.0606642	0.194958
UDPNACETYLGALSYN.PWY..UDP.N.acetyl.D.glucosamine.biosynthesis.II	stoolage_m	stoolage_m	-0.233204	0.123174	120	18	0.060833	0.194958
PWY.6478..GDP.D.glycero..alpha..D.manno.heptose.biosynthesis	oed_00	1	-0.507925	0.269106	120	30	0.0616202	0.196904
PWY1ZNC.1..assimilatory.sulfate.reduction.IV	oed_00	1	0.496335	0.263138	120	119	0.0617878	0.19704
PWY66.389..phytol.degradation	HIVstatus	1	1.39179	0.738189	120	111	0.0618967	0.19704
PWY.7953..UDP.N.acetylmuramoyl.pentapeptide.biosynthesis.III..meso.diaminopimelate.containing.	stoolage_m	stoolage_m	0.0622072	0.0331179	120	120	0.0628646	0.199743
PWY.5367..petroselinate.biosynthesis	oed_00	1	0.72937	0.389589	120	112	0.0637258	0.201915
METHGLYUT.PWY..superpathway.of.methylglyoxal.degradation	HIVstatus	1	0.928228	0.495925	120	111	0.0637878	0.201915
PWY.7210..pyrimidine.deoxyribonucleotides.biosynthesis.from.CTP	HIVstatus	1	1.22544	0.655586	120	82	0.0641347	0.20237
PWY.5345..superpathway.of.L.methionine.biosynthesis..by.sulfhydrylation.	curbfeeding_at_visit	1	-0.531325	0.284288	120	120	0.064172	0.20237
PWY.6163..chorismate.biosynthesis.from.3.dehydroquinate	HIVstatus	1	-0.172499	0.092628	120	120	0.0651167	0.204583
PWY.7400..L.arginine.biosynthesis.IV..archaebacteria.	oed_00	1	0.209736	0.112592	120	120	0.0650414	0.204583
PWY.6121..5.aminoimidazole.ribonucleotide.biosynthesis.I	HIVstatus	1	-0.121558	0.0655518	120	120	0.0662468	0.207746
PWY.6396..superpathway.of.2.3.butanediol.biosynthesis	curbfeeding_at_visit	1	-1.44103	0.77918	120	46	0.0669656	0.20961
PWY.7199..pyrimidine.deoxyribonucleosides.salvage	HIVstatus	1	-0.21134	0.114629	120	120	0.0678029	0.211837
PWY.5345..superpathway.of.L.methionine.biosynthesis..by.sulfhydrylation.	HIVstatus	1	0.452114	0.245984	120	120	0.0686468	0.212893
PWY0.845..superpathway.of.pyridoxal.5.phosphate.biosynthesis.and.salvage	curbfeeding_at_visit	1	-0.850858	0.462751	120	117	0.0685405	0.212893
P621.PWY..nylon.6.oligomer.degradation	curbfeeding_at_visit	1	-1.26813	0.6895	120	92	0.0684652	0.212893
PWY0.42..2.methylcitrate.cycle.I	stoolage_m	stoolage_m	-0.452428	0.246135	120	106	0.0686248	0.212893
THISYNARA.PWY..superpathway.of.thiamine.diphosphate.biosynthesis.III..eukaryotes.	stoolage_m	stoolage_m	0.113041	0.061572	120	120	0.068953	0.213058
PANTOSYN.PWY..superpathway.of.coenzyme.A.biosynthesis.I..bacteria.	stoolage_m	stoolage_m	0.101136	0.0550732	120	120	0.0688818	0.213058
PWY.5654..2.amino.3.carboxymuconate.semialdehyde.degradation.to.2.hydroxypentadienoate	HIVstatus	1	0.647275	0.354126	120	23	0.0701706	0.216149
PWY.5345..superpathway.of.L.methionine.biosynthesis..by.sulfhydrylation.	stoolage_m	stoolage_m	-0.182396	0.0998036	120	120	0.0702098	0.216149
PWY.7389..superpathway.of.anaerobic.energy.metabolism..invertebrates.	stoolage_m	stoolage_m	-0.349075	0.191332	120	67	0.07068	0.217199
HEXITOLDEGSUPER.PWY..superpathway.of.hexitol.degradation..bacteria.	stoolage_m	stoolage_m	-0.333317	0.182819	120	105	0.0708704	0.217388
SO4ASSIM.PWY..assimilatory.sulfate.reduction.I	HIVstatus	1	0.584597	0.320833	120	120	0.071035	0.217496
PWY.6920..6.gingerol.analog.biosynthesis..engineered.	stoolage_m	stoolage_m	-0.27525	0.151302	120	26	0.0714809	0.218464
PWY0.845..superpathway.of.pyridoxal.5.phosphate.biosynthesis.and.salvage	oed_00	1	-0.611039	0.336456	120	117	0.0719598	0.21953
REDCITCYC..TCA.cycle.VI..Helicobacter.	stoolage_m	stoolage_m	-0.357512	0.197345	120	106	0.0726566	0.221255
PYRIDOXSYN.PWY..pyridoxal.5.phosphate.biosynthesis.I	oed_00	1	-0.647957	0.358995	120	117	0.0737043	0.22404
BIOTIN.BIOSYNTHESIS.PWY..biotin.biosynthesis.I	oed_00	1	-0.440502	0.24438	120	119	0.0740815	0.224781
PWY.8086...S..lactate.fermentation.to.propanoate..acetate.and.hydrogen	oed_00	1	0.859985	0.477594	120	79	0.0743775	0.225273
ARO.PWY..chorismate.biosynthesis.I	HIVstatus	1	-0.149035	0.0828683	120	120	0.074729	0.225771
METSYN.PWY..superpathway.of.L.homoserine.and.L.methionine.biosynthesis	stoolage_m	stoolage_m	-0.311331	0.17316	120	115	0.0748101	0.225771
PYRIDOXSYN.PWY..pyridoxal.5.phosphate.biosynthesis.I	stoolage_m	stoolage_m	-0.31109	0.173338	120	117	0.0753287	0.226573
PWY0.845..superpathway.of.pyridoxal.5.phosphate.biosynthesis.and.salvage	stoolage_m	stoolage_m	-0.291543	0.162456	120	117	0.0753448	0.226573
PWY66.367..ketogenesis	stoolage_m	stoolage_m	-0.430755	0.240584	120	59	0.0760119	0.228127
PWY.5180..toluene.degradation.I..aerobic...via.o.cresol.	curbfeeding_at_visit	1	1.06952	0.597597	120	42	0.0761326	0.228127
P441.PWY..superpathway.of.N.acetylneuraminate.degradation	stoolage_m	stoolage_m	-0.154506	0.0864321	120	120	0.0764741	0.228479
PWY.7688..dTDP..alpha..D.ravidosamine.and.dTDP.4.acetyl..alpha..D.ravidosamine.biosynthesis	oed_00	1	-0.565928	0.316637	120	21	0.0765215	0.228479
GLYCOLYSIS.E.D..superpathway.of.glycolysis.and.the.Entner.Doudoroff.pathway	HIVstatus	1	0.517642	0.290233	120	118	0.077136	0.229906
PWY.6478..GDP.D.glycero..alpha..D.manno.heptose.biosynthesis	stoolage_m	stoolage_m	-0.231586	0.129936	120	30	0.0773371	0.230098
PWY.6285..superpathway.of.fatty.acids.biosynthesis..E..coli.	stoolage_m	stoolage_m	-0.272758	0.153282	120	105	0.0778069	0.230681
PWY0.1261..anhydromuropeptides.recycling.I	curbfeeding_at_visit	1	-0.685179	0.385048	120	118	0.0778051	0.230681
PWY.6122..5.aminoimidazole.ribonucleotide.biosynthesis.II	HIVstatus	1	-0.119065	0.0670313	120	120	0.0783356	0.231434
PWY.6277..superpathway.of.5.aminoimidazole.ribonucleotide.biosynthesis	HIVstatus	1	-0.119065	0.0670313	120	120	0.0783356	0.231434
HISDEG.PWY..L.histidine.degradation.I	curbfeeding_at_visit	1	-0.854317	0.481205	120	117	0.0784825	0.231461
PWY.6922..L.N.delta..acetylornithine.biosynthesis	curbfeeding_at_visit	1	-1.32986	0.751222	120	87	0.0793338	0.233563
ARGSYNBSUB.PWY..L.arginine.biosynthesis.II..acetyl.cycle.	HIVstatus	1	-0.165701	0.0937166	120	120	0.0796945	0.234216
PWY1ZNC.1..assimilatory.sulfate.reduction.IV	stoolage_m	stoolage_m	-0.224497	0.127054	120	119	0.0798907	0.234279
PWY.7851..coenzyme.A.biosynthesis.II..eukaryotic.	HIVstatus	1	-0.185659	0.10517	120	120	0.0801653	0.234279
PWY.5347..superpathway.of.L.methionine.biosynthesis..transsulfuration.	stoolage_m	stoolage_m	-0.300084	0.169986	120	115	0.0801598	0.234279
PWY.8178..pentose.phosphate.pathway..non.oxidative.branch..II	stoolage_m	stoolage_m	0.0540888	0.0306508	120	120	0.0802725	0.234279
PWY.6282..palmitoleate.biosynthesis.I..from..5Z..dodec.5.enoate.	stoolage_m	stoolage_m	-0.176892	0.100451	120	120	0.0809008	0.235704
PWY.5994..palmitate.biosynthesis..type.I.fatty.acid.synthase.	HIVstatus	1	1.09695	0.623495	120	45	0.0811773	0.236101
PWY.6531..mannitol.cycle	HIVstatus	1	0.849737	0.483757	120	115	0.0816585	0.237091
PWY.5981..CDP.diacylglycerol.biosynthesis.III	oed_00	1	0.569742	0.324857	120	119	0.0821243	0.238033
P164.PWY..purine.nucleobases.degradation.I..anaerobic.	stoolage_m	stoolage_m	0.350164	0.199975	120	104	0.0826061	0.239018
MET.SAM.PWY..superpathway.of.S.adenosyl.L.methionine.biosynthesis	stoolage_m	stoolage_m	-0.293972	0.169967	120	115	0.0863872	0.24953
PWY.5431..aromatic.compounds.degradation.via..beta..ketoadipate	HIVstatus	1	0.716366	0.415581	120	40	0.0874367	0.2509
PWY.6317..D.galactose.degradation.I..Leloir.pathway.	HIVstatus	1	-0.1417	0.0821491	120	120	0.0872309	0.2509
PWY.6969..TCA.cycle.V..2.oxoglutarate.synthase.	oed_00	1	-0.383068	0.222241	120	120	0.0874573	0.2509
PWY.5417..catechol.degradation.III..ortho.cleavage.pathway.	HIVstatus	1	0.716366	0.415581	120	40	0.0874367	0.2509
PWY.7560..methylerythritol.phosphate.pathway.II	oed_00	1	0.134686	0.0782177	120	120	0.0877686	0.251364
COA.PWY.1..superpathway.of.coenzyme.A.biosynthesis.III..mammals.	HIVstatus	1	-0.177433	0.10311	120	120	0.0879747	0.251527
POLYAMINSYN3.PWY..superpathway.of.polyamine.biosynthesis.II	HIVstatus	1	-0.838954	0.488178	120	89	0.0883887	0.252282
PWY.7242..D.fructuronate.degradation	oed_00	1	-0.331291	0.194255	120	119	0.0908116	0.258651
PWY.5104..L.isoleucine.biosynthesis.IV	HIVstatus	1	0.786042	0.461069	120	99	0.0909273	0.258651
PWY.6519..8.amino.7.oxononanoate.biosynthesis.I	oed_00	1	-0.438438	0.257379	120	119	0.0911804	0.258934
PWY.3001..superpathway.of.L.isoleucine.biosynthesis.I	stoolage_m	stoolage_m	0.0457952	0.0269182	120	120	0.091594	0.25967
NONMEVIPP.PWY..methylerythritol.phosphate.pathway.I	curbfeeding_at_visit	1	0.207881	0.122631	120	120	0.0927479	0.2625
PWY.6902..chitin.degradation.II..Vibrio.	stoolage_m	stoolage_m	-0.25961	0.15334	120	119	0.0931569	0.263215
PWY1ZNC.1..assimilatory.sulfate.reduction.IV	HIVstatus	1	0.529377	0.313149	120	119	0.0936415	0.26327
NAD.BIOSYNTHESIS.II..NAD.salvage.pathway.III..to.nicotinamide.riboside.	curbfeeding_at_visit	1	0.980239	0.579587	120	111	0.0934935	0.26327
PWY.6292..superpathway.of.L.cysteine.biosynthesis..mammalian.	stoolage_m	stoolage_m	0.188386	0.111493	120	120	0.0938016	0.26327
PWY.7316..dTDP.N.acetylviosamine.biosynthesis	curbfeeding_at_visit	1	-1.01031	0.597846	120	32	0.0937521	0.26327
PWY4LZ.257..superpathway.of.fermentation..Chlamydomonas.reinhardtii.	HIVstatus	1	0.652154	0.386337	120	118	0.0941129	0.263583
PWY.6803..phosphatidylcholine.acyl.editing	oed_00	1	0.742223	0.439847	120	114	0.0942261	0.263583
PWY3O.4107..NAD.salvage.pathway.V..PNC.V.cycle.	curbfeeding_at_visit	1	0.631348	0.374676	120	120	0.0946901	0.264441
SULFATE.CYS.PWY..superpathway.of.sulfate.assimilation.and.cysteine.biosynthesis	HIVstatus	1	0.449318	0.267118	120	120	0.0952645	0.265605
ARGSYN.PWY..L.arginine.biosynthesis.I..via.L.ornithine.	HIVstatus	1	-0.148991	0.088649	120	120	0.0955384	0.265928
CITRULBIO.PWY..L.citrulline.biosynthesis	HIVstatus	1	0.664271	0.397071	120	118	0.0970598	0.269717
GLUDEG.I.PWY..GABA.shunt	stoolage_m	stoolage_m	-0.345693	0.207017	120	113	0.0976637	0.270948
GALACTARDEG.PWY..D.galactarate.degradation.I	stoolage_m	stoolage_m	-0.358686	0.215123	120	116	0.0981646	0.271444
GLUCARGALACTSUPER.PWY..superpathway.of.D.glucarate.and.D.galactarate.degradation	stoolage_m	stoolage_m	-0.358686	0.215123	120	116	0.0981646	0.271444
PWY.1861..formaldehyde.assimilation.II..assimilatory.RuMP.Cycle.	HIVstatus	1	-0.715428	0.429801	120	116	0.0987238	0.272543
GLUCONEO.PWY..gluconeogenesis.I	curbfeeding_at_visit	1	-0.243604	0.146638	120	120	0.0993866	0.273923
PWY.6210..2.aminophenol.degradation	HIVstatus	1	0.60399	0.363921	120	23	0.0997046	0.27435
PWY.7111..pyruvate.fermentation.to.isobutanol..engineered.	stoolage_m	stoolage_m	0.0423023	0.0255577	120	120	0.100617	0.276408
PWY.5265..peptidoglycan.biosynthesis.II..staphylococci.	HIVstatus	1	-0.998967	0.604386	120	80	0.101086	0.277246
FASYN.ELONG.PWY..fatty.acid.elongation....saturated	stoolage_m	stoolage_m	-0.1647	0.0998025	120	120	0.101618	0.278252
PWY.6328..L.lysine.degradation.X	HIVstatus	1	1.01408	0.615309	120	77	0.102065	0.278971
PWY66.391..fatty.acid..beta..oxidation.VI..mammalian.peroxisome.	oed_00	1	-0.607373	0.368693	120	54	0.102212	0.278971
URSIN.PWY..ureide.biosynthesis	HIVstatus	1	0.559265	0.341991	120	22	0.104716	0.285343
P4.PWY..superpathway.of.L.lysine..L.threonine.and.L.methionine.biosynthesis.I	stoolage_m	stoolage_m	-0.227174	0.139039	120	115	0.105016	0.285698
COLANSYN.PWY..colanic.acid.building.blocks.biosynthesis	oed_00	1	-0.214418	0.131325	120	120	0.105261	0.285904
PWY.6470..peptidoglycan.biosynthesis.V...beta..lactam.resistance.	stoolage_m	stoolage_m	0.369136	0.226233	120	109	0.105486	0.286051
PWY.6470..peptidoglycan.biosynthesis.V...beta..lactam.resistance.	oed_00	1	0.762808	0.468543	120	109	0.106252	0.287206
PWY.7942..5.oxo.L.proline.metabolism	HIVstatus	1	0.83629	0.513491	120	103	0.106127	0.287206
PWY.7664..oleate.biosynthesis.IV..anaerobic.	stoolage_m	stoolage_m	-0.165228	0.101785	120	120	0.107264	0.289475
ARGININE.SYN4.PWY..L.ornithine.biosynthesis.II	HIVstatus	1	0.743568	0.458367	120	115	0.107496	0.289638
PWY.841..superpathway.of.purine.nucleotides.de.novo.biosynthesis.I	stoolage_m	stoolage_m	-0.0702194	0.0433515	120	120	0.108021	0.290124
PWY3O.4107..NAD.salvage.pathway.V..PNC.V.cycle.	oed_00	1	0.441435	0.272418	120	120	0.107879	0.290124
P461.PWY..hexitol.fermentation.to.lactate..formate..ethanol.and.acetate	stoolage_m	stoolage_m	-0.212734	0.131446	120	119	0.108312	0.290441
PWY0.1261..anhydromuropeptides.recycling.I	oed_00	1	-0.450833	0.27996	120	118	0.110064	0.293271
PWY.7942..5.oxo.L.proline.metabolism	stoolage_m	stoolage_m	-0.335516	0.20834	120	103	0.110046	0.293271
P124.PWY..Bifidobacterium.shunt	stoolage_m	stoolage_m	0.358787	0.222595	120	111	0.109738	0.293271
ARG.POLYAMINE.SYN..superpathway.of.arginine.and.polyamine.biosynthesis	curbfeeding_at_visit	1	-0.556533	0.345393	120	119	0.109855	0.293271
PWY.7211..superpathway.of.pyrimidine.deoxyribonucleotides.de.novo.biosynthesis	curbfeeding_at_visit	1	-0.702474	0.436998	120	114	0.110687	0.294466
PWY.7883..anhydromuropeptides.recycling.II	oed_00	1	-0.615884	0.383625	120	112	0.111141	0.294637
PWY.7269..mitochondrial.NADPH.production..yeast.	oed_00	1	0.813253	0.506596	120	89	0.111164	0.294637
PWY.5005..biotin.biosynthesis.II	stoolage_m	stoolage_m	-0.302092	0.18841	120	99	0.111595	0.294637
GLYCOLYSIS.E.D..superpathway.of.glycolysis.and.the.Entner.Doudoroff.pathway	oed_00	1	-0.391209	0.243882	120	118	0.111437	0.294637
P105.PWY..TCA.cycle.IV..2.oxoglutarate.decarboxylase.	oed_00	1	0.534358	0.3333	120	116	0.111626	0.294637
PWY.7790..UMP.biosynthesis.II	curbfeeding_at_visit	1	-0.180141	0.112638	120	120	0.112499	0.296012
PWY.7791..UMP.biosynthesis.III	curbfeeding_at_visit	1	-0.180141	0.112638	120	120	0.112499	0.296012
PWY.6876..isopropanol.biosynthesis..engineered.	HIVstatus	1	0.599487	0.375247	120	27	0.112881	0.296555
PWY.6992..1.5.anhydrofructose.degradation	curbfeeding_at_visit	1	-1.25124	0.784914	120	90	0.113655	0.297659
PWY.7977..L.methionine.biosynthesis.IV	HIVstatus	1	-0.197421	0.123792	120	120	0.113507	0.297659
PANTO.PWY..phosphopantothenate.biosynthesis.I	HIVstatus	1	-0.233997	0.146943	120	120	0.114033	0.298185

### Sheet: Table S12
Table S12. Maaslin2 multivariate regression results assessing significantly different gene pathways between O-SAM and N-SAM at 24-week follow-up, adjusting for age, HIV status and current breastfeeding status
feature	metadata	value	coef	stderr	N	N.not.0	pval	qval
PWY.6700..queuosine.biosynthesis.I..de.novo.	curbfeeding_at_visit	1	-1.25379	0.168988	100	100	4.93535e-11	8.27165e-08
UDPNAGSYN.PWY..UDP.N.acetyl.D.glucosamine.biosynthesis.I	curbfeeding_at_visit	1	0.862354	0.130036	100	100	2.01563e-09	1.26196e-06
PANTO.PWY..phosphopantothenate.biosynthesis.I	curbfeeding_at_visit	1	-1.14383	0.173123	100	100	2.25889e-09	1.26196e-06
COLANSYN.PWY..colanic.acid.building.blocks.biosynthesis	curbfeeding_at_visit	1	-1.14974	0.17639	100	100	3.40399e-09	1.42627e-06
PWY.5994..palmitate.biosynthesis..type.I.fatty.acid.synthase.	curbfeeding_at_visit	1	5.16169	0.805337	100	37	5.60889e-09	1.8801e-06
PWY.6897..thiamine.diphosphate.salvage.II	curbfeeding_at_visit	1	-1.07049	0.168254	100	100	6.95326e-09	1.94228e-06
RIBOSYN2.PWY..flavin.biosynthesis.I..bacteria.and.plants.	curbfeeding_at_visit	1	-1.13967	0.186754	100	100	2.25627e-08	5.18888e-06
PWY66.429..fatty.acid.biosynthesis.initiation..mitochondria.	curbfeeding_at_visit	1	-0.871759	0.144514	100	100	3.09016e-08	5.18888e-06
PWY.4041...gamma..glutamyl.cycle	curbfeeding_at_visit	1	1.46129	0.242259	100	100	3.09599e-08	5.18888e-06
COBALSYN.PWY..superpathway.of.adenosylcobalamin.salvage.from.cobinamide.I	curbfeeding_at_visit	1	-1.61159	0.265082	100	100	2.50104e-08	5.18888e-06
PANTOSYN.PWY..superpathway.of.coenzyme.A.biosynthesis.I..bacteria.	curbfeeding_at_visit	1	-0.984967	0.164803	100	100	3.96311e-08	5.59559e-06
PWY.7199..pyrimidine.deoxyribonucleosides.salvage	curbfeeding_at_visit	1	-1.08944	0.182357	100	100	4.00639e-08	5.59559e-06
PWY.7323..superpathway.of.GDP.mannose.derived.O.antigen.building.blocks.biosynthesis	curbfeeding_at_visit	1	-1.64331	0.282827	100	100	8.28239e-08	1.06779e-05
PWY.5667..CDP.diacylglycerol.biosynthesis.I	curbfeeding_at_visit	1	-0.897098	0.154921	100	100	9.02938e-08	1.08095e-05
PWY0.1319..CDP.diacylglycerol.biosynthesis.II	curbfeeding_at_visit	1	-0.893087	0.154771	100	100	9.87159e-08	1.10299e-05
PWY.3001..superpathway.of.L.isoleucine.biosynthesis.I	curbfeeding_at_visit	1	0.456511	0.0814159	100	100	2.01307e-07	2.10869e-05
PWY.1042..glycolysis.IV	curbfeeding_at_visit	1	-0.638234	0.11441	100	100	2.27897e-07	2.11271e-05
PWY.2942..L.lysine.biosynthesis.III	curbfeeding_at_visit	1	0.520048	0.0930489	100	100	2.178e-07	2.11271e-05
PWY.7111..pyruvate.fermentation.to.isobutanol..engineered.	curbfeeding_at_visit	1	0.510173	0.0916422	100	100	2.39507e-07	2.11271e-05
PWY.7953..UDP.N.acetylmuramoyl.pentapeptide.biosynthesis.III..meso.diaminopimelate.containing.	curbfeeding_at_visit	1	-0.598436	0.108393	100	100	2.92115e-07	2.44792e-05
PWY.5100..pyruvate.fermentation.to.acetate.and.lactate.II	curbfeeding_at_visit	1	0.819669	0.150369	100	100	3.94456e-07	3.14813e-05
PWY.6609..adenine.and.adenosine.salvage.III	curbfeeding_at_visit	1	-0.857932	0.159889	100	100	5.67503e-07	3.96307e-05
THRESYN.PWY..superpathway.of.L.threonine.biosynthesis	curbfeeding_at_visit	1	0.510182	0.0949959	100	100	5.5609e-07	3.96307e-05
DAPLYSINESYN.PWY..L.lysine.biosynthesis.I	curbfeeding_at_visit	1	1.89983	0.353225	100	100	5.37568e-07	3.96307e-05
SER.GLYSYN.PWY..superpathway.of.L.serine.and.glycine.biosynthesis.I	curbfeeding_at_visit	1	0.641549	0.120769	100	100	7.12236e-07	4.77483e-05
PWY.702..L.methionine.biosynthesis.II	curbfeeding_at_visit	1	1.40192	0.267972	100	100	1.00034e-06	6.44833e-05
PWY.6823..molybdopterin.biosynthesis	curbfeeding_at_visit	1	-1.11438	0.214967	100	100	1.22122e-06	7.30986e-05
PWY0.1296..purine.ribonucleosides.degradation	curbfeeding_at_visit	1	-0.996248	0.192167	100	100	1.21965e-06	7.30986e-05
PWY.724..superpathway.of.L.lysine..L.threonine.and.L.methionine.biosynthesis.II	curbfeeding_at_visit	1	0.428236	0.0872342	100	100	3.79332e-06	0.000219228
PWY.7456...beta...1.4..mannan.degradation	curbfeeding_at_visit	1	-2.24494	0.464252	100	93	5.10614e-06	0.000285263
PWY.5384..sucrose.degradation.IV..sucrose.phosphorylase.	curbfeeding_at_visit	1	1.27163	0.267874	100	100	7.28252e-06	0.000393726
CALVIN.PWY..Calvin.Benson.Bassham.cycle	curbfeeding_at_visit	1	-0.505875	0.107724	100	100	8.92512e-06	0.000467453
PWY.7977..L.methionine.biosynthesis.IV	curbfeeding_at_visit	1	-0.830185	0.177722	100	100	9.84565e-06	0.00050004
P41.PWY..pyruvate.fermentation.to.acetate.and..S..lactate.I	curbfeeding_at_visit	1	0.75032	0.163258	100	100	1.3247e-05	0.000652998
PWY.7384..anaerobic.energy.metabolism..invertebrates..mitochondrial.	HIVstatus	1	2.06719	0.450806	100	44	1.37971e-05	0.000660686
PWY.5659..GDP.mannose.biosynthesis	curbfeeding_at_visit	1	-1.0421	0.227745	100	100	1.43369e-05	0.000667462
PWY.7790..UMP.biosynthesis.II	curbfeeding_at_visit	1	-0.538372	0.118505	100	100	1.62879e-05	0.000718382
PWY.7791..UMP.biosynthesis.III	curbfeeding_at_visit	1	-0.538372	0.118505	100	100	1.62879e-05	0.000718382
TRNA.CHARGING.PWY..tRNA.charging	curbfeeding_at_visit	1	-0.433691	0.0981005	100	100	2.61202e-05	0.00110437
PENTOSE.P.PWY..pentose.phosphate.pathway	curbfeeding_at_visit	1	1.29652	0.293427	100	100	2.63572e-05	0.00110437
PWY.6628..superpathway.of.L.phenylalanine.biosynthesis	curbfeeding_at_visit	1	0.737531	0.169532	100	100	3.41864e-05	0.00139747
FASYN.INITIAL.PWY..superpathway.of.fatty.acid.biosynthesis.initiation..E..coli.	curbfeeding_at_visit	1	3.94944	0.912413	100	52	3.7139e-05	0.00148202
PWY.6731..starch.degradation.III	curbfeeding_at_visit	1	-1.34612	0.31158	100	100	3.83185e-05	0.00149353
PYRIDNUCSYN.PWY..NAD.de.novo.biosynthesis.I..from.aspartate.	curbfeeding_at_visit	1	0.562817	0.132309	100	100	4.92306e-05	0.00187524
GLUCUROCAT.PWY..superpathway.of..beta..D.glucuronosides.degradation	curbfeeding_at_visit	1	-1.19461	0.283079	100	100	5.58511e-05	0.00203492
PWY.I9..L.cysteine.biosynthesis.VI..from.L.methionine.	curbfeeding_at_visit	1	1.17917	0.279064	100	100	5.47451e-05	0.00203492
PWY.5913..partial.TCA.cycle..obligate.autotrophs.	HIVstatus	1	0.783495	0.189389	100	100	7.60259e-05	0.00271105
PWY4FS.7..phosphatidylglycerol.biosynthesis.I..plastidic.	curbfeeding_at_visit	1	-0.906944	0.22407	100	100	0.000105481	0.0036079
PWY4FS.8..phosphatidylglycerol.biosynthesis.II..non.plastidic.	curbfeeding_at_visit	1	-0.907584	0.224083	100	100	0.000104477	0.0036079
PWY.6992..1.5.anhydrofructose.degradation	stoolage_m	stoolage_m	-1.076	0.268622	100	62	0.000122828	0.00411719
PWY.5695..inosine.5.phosphate.degradation	curbfeeding_at_visit	1	-0.465217	0.11715	100	100	0.000139107	0.00457142
PWY.7356..thiamine.diphosphate.salvage.IV..yeast.	curbfeeding_at_visit	1	1.46144	0.369342	100	100	0.000146411	0.00471894
PWY0.1061..superpathway.of.L.alanine.biosynthesis	curbfeeding_at_visit	1	1.91649	0.488357	100	100	0.000164478	0.00520122
PWY.622..starch.biosynthesis	curbfeeding_at_visit	1	3.14195	0.802635	100	71	0.000170351	0.00528718
PWY.2942..L.lysine.biosynthesis.III	HIVstatus	1	-0.282555	0.0725369	100	100	0.000182409	0.00555851
HSERMETANA.PWY..L.methionine.biosynthesis.III	HIVstatus	1	-0.48201	0.124522	100	100	0.000198924	0.00595351
PWY.822..fructan.biosynthesis	curbfeeding_at_visit	1	-3.14065	0.818203	100	82	0.000223055	0.00655861
PWY.6703..preQ0.biosynthesis	curbfeeding_at_visit	1	-0.837986	0.221105	100	100	0.000264408	0.00757432
PWY.8086...S..lactate.fermentation.to.propanoate..acetate.and.hydrogen	HIVstatus	1	1.88761	0.498369	100	49	0.000266638	0.00757432
PWY.7616..methanol.oxidation.to.carbon.dioxide	HIVstatus	1	1.80408	0.481479	100	57	0.000307143	0.00857951
PWY.7357..thiamine.phosphate.formation.from.pyrithiamine.and.oxythiamine..yeast.	curbfeeding_at_visit	1	-0.553489	0.148014	100	100	0.000315245	0.00866148
PWY.7237..myo...chiro..and.scyllo.inositol.degradation	curbfeeding_at_visit	1	-1.40681	0.376923	100	95	0.000323078	0.00872524
RHAMCAT.PWY..L.rhamnose.degradation.I	curbfeeding_at_visit	1	-1.17116	0.314154	100	100	0.000327977	0.00872524
DTDPRHAMSYN.PWY..dTDP..beta..L.rhamnose.biosynthesis	curbfeeding_at_visit	1	-0.792757	0.213365	100	100	0.00034245	0.00896792
PWY.8178..pentose.phosphate.pathway..non.oxidative.branch..II	curbfeeding_at_visit	1	-0.390357	0.105977	100	100	0.000382393	0.00985986
PWY.6387..UDP.N.acetylmuramoyl.pentapeptide.biosynthesis.I..meso.diaminopimelate.containing.	HIVstatus	1	-0.271418	0.0739139	100	100	0.000397553	0.0100954
PWY.6549..L.glutamine.biosynthesis.III	curbfeeding_at_visit	1	-1.06932	0.292065	100	100	0.000412575	0.0103205
PWY0.1477..ethanolamine.utilization	HIVstatus	1	1.32325	0.36226	100	99	0.000424701	0.0104676
PWY.5686..UMP.biosynthesis.I	HIVstatus	1	-0.299697	0.0825181	100	100	0.000455974	0.0109337
PWY.5097..L.lysine.biosynthesis.VI	HIVstatus	1	-0.286148	0.0787969	100	100	0.000456659	0.0109337
PWY.6386..UDP.N.acetylmuramoyl.pentapeptide.biosynthesis.II..lysine.containing.	HIVstatus	1	-0.275153	0.0762618	100	100	0.000494486	0.0116727
PWY.6163..chorismate.biosynthesis.from.3.dehydroquinate	HIVstatus	1	-0.270186	0.0752423	100	100	0.000523957	0.0121965
PWY.5189..tetrapyrrole.biosynthesis.II..from.glycine.	HIVstatus	1	1.82067	0.508003	100	86	0.000536274	0.0122422
PWY.6902..chitin.degradation.II..Vibrio.	curbfeeding_at_visit	1	1.8871	0.526881	100	99	0.000540527	0.0122422
PWY.7242..D.fructuronate.degradation	curbfeeding_at_visit	1	-1.05388	0.295931	100	100	0.000578909	0.0129367
PWY.5097..L.lysine.biosynthesis.VI	curbfeeding_at_visit	1	0.358042	0.101079	100	100	0.000617071	0.013608
PWY.7117..C4.photosynthetic.carbon.assimilation.cycle..PEPCK.type	curbfeeding_at_visit	1	0.97697	0.2766	100	100	0.000638326	0.0137158
LPSSYN.PWY..superpathway.of.lipopolysaccharide.biosynthesis	HIVstatus	1	1.49138	0.421845	100	32	0.000631294	0.0137158
PWY.7874..L.threonate.degradation	HIVstatus	1	1.73883	0.495127	100	44	0.000682744	0.0144845
PEPTIDOGLYCANSYN.PWY..peptidoglycan.biosynthesis.I..meso.diaminopimelate.containing.	HIVstatus	1	-0.260518	0.074326	100	100	0.000698387	0.0146312
PWY.7198..pyrimidine.deoxyribonucleotides.de.novo.biosynthesis.IV	curbfeeding_at_visit	1	1.22742	0.351869	100	100	0.000738343	0.0151444
PWY.5154..L.arginine.biosynthesis.III..via.N.acetyl.L.citrulline.	curbfeeding_at_visit	1	-1.15436	0.331197	100	100	0.00074543	0.0151444
P4.PWY..superpathway.of.L.lysine..L.threonine.and.L.methionine.biosynthesis.I	HIVstatus	1	1.18373	0.3412	100	98	0.000786137	0.0151444
PWY.5941..glycogen.degradation.II	curbfeeding_at_visit	1	0.450921	0.1298	100	100	0.000774186	0.0151444
GLUCONEO.PWY..gluconeogenesis.I	curbfeeding_at_visit	1	-0.540215	0.15569	100	100	0.000784868	0.0151444
PWY.6151..S.adenosyl.L.methionine.salvage.I	HIVstatus	1	-0.299406	0.0860442	100	100	0.000759712	0.0151444
PWY0.321..phenylacetate.degradation.I..aerobic.	HIVstatus	1	1.22623	0.352966	100	24	0.000773923	0.0151444
PWY.7790..UMP.biosynthesis.II	HIVstatus	1	-0.319001	0.0923811	100	100	0.000829324	0.0156174
PWY.7791..UMP.biosynthesis.III	HIVstatus	1	-0.319001	0.0923811	100	100	0.000829324	0.0156174
GALACTUROCAT.PWY..D.galacturonate.degradation.I	curbfeeding_at_visit	1	-1.08186	0.314155	100	100	0.000855293	0.0157651
PWY0.461..L.lysine.degradation.I	HIVstatus	1	1.70932	0.496512	100	50	0.000858281	0.0157651
PWY.5918..superpathway.of.heme.b.biosynthesis.from.glutamate	HIVstatus	1	1.43342	0.416675	100	91	0.000865386	0.0157651
PWY0.781..aspartate.superpathway	HIVstatus	1	1.15991	0.337568	100	98	0.000877045	0.0158057
PWY.7953..UDP.N.acetylmuramoyl.pentapeptide.biosynthesis.III..meso.diaminopimelate.containing.	HIVstatus	1	-0.289863	0.0844983	100	100	0.000893484	0.0159306
PWY.6071..superpathway.of.phenylethylamine.degradation	HIVstatus	1	1.26303	0.372057	100	24	0.00100385	0.01771
HOMOSER.METSYN.PWY..L.methionine.biosynthesis.I	HIVstatus	1	1.35636	0.403551	100	99	0.00111963	0.0195468
ARO.PWY..chorismate.biosynthesis.I	HIVstatus	1	-0.231402	0.0690832	100	100	0.00116178	0.0200737
CARNMET.PWY..L.carnitine.degradation.I	HIVstatus	1	1.84478	0.552147	100	54	0.00119409	0.0204213
PWY0.42..2.methylcitrate.cycle.I	HIVstatus	1	1.82707	0.548056	100	75	0.00122275	0.0207002
PWY.3841..folate.transformations.II..plants.	HIVstatus	1	-0.230731	0.069467	100	100	0.00127196	0.021318
PWY.6507..4.deoxy.L.threo.hex.4.enopyranuronate.degradation	curbfeeding_at_visit	1	-1.02213	0.310485	100	100	0.00139734	0.0231876
LIPA.CORESYN.PWY..lipid.A.core.biosynthesis..E..coli.K.12.	HIVstatus	1	1.58224	0.481171	100	33	0.00141408	0.0232352
PWY.6147..6.hydroxymethyl.dihydropterin.diphosphate.biosynthesis.I	curbfeeding_at_visit	1	-1.32928	0.405423	100	100	0.00145767	0.023719
METSYN.PWY..superpathway.of.L.homoserine.and.L.methionine.biosynthesis	HIVstatus	1	1.26723	0.38934	100	99	0.00157263	0.0253435
PWY.6168..flavin.biosynthesis.III..fungi.	HIVstatus	1	1.74509	0.538099	100	80	0.00163223	0.0260535
PWY.6123..inosine.5.phosphate.biosynthesis.I	curbfeeding_at_visit	1	-0.346755	0.107448	100	100	0.0017159	0.0271307
MET.SAM.PWY..superpathway.of.S.adenosyl.L.methionine.biosynthesis	HIVstatus	1	1.22191	0.381776	100	99	0.00186526	0.0290701
PWY.5347..superpathway.of.L.methionine.biosynthesis..transsulfuration.	HIVstatus	1	1.21967	0.38159	100	99	0.0018906	0.0290701
PWY.7118..chitin.deacetylation	HIVstatus	1	1.71028	0.53468	100	89	0.00187637	0.0290701
X1CMET2.PWY..folate.transformations.III..E..coli.	curbfeeding_at_visit	1	-0.391046	0.122956	100	100	0.00198681	0.0302717
GLUCOSE1PMETAB.PWY..glucose.and.glucose.1.phosphate.degradation	curbfeeding_at_visit	1	0.831968	0.263578	100	94	0.00214018	0.0317157
PWY0.1415..superpathway.of.heme.b.biosynthesis.from.uroporphyrinogen.III	HIVstatus	1	1.60498	0.508891	100	89	0.00215728	0.0317157
HISTSYN.PWY..L.histidine.biosynthesis	HIVstatus	1	-0.270554	0.0857067	100	100	0.00213823	0.0317157
FUCCAT.PWY..fucose.degradation	HIVstatus	1	1.32715	0.420121	100	96	0.0021235	0.0317157
POLYAMINSYN3.PWY..superpathway.of.polyamine.biosynthesis.II	curbfeeding_at_visit	1	-1.68306	0.536335	100	75	0.00226524	0.0327352
PWY.6385..peptidoglycan.biosynthesis.III..mycobacteria.	HIVstatus	1	-0.224431	0.0715198	100	100	0.00226568	0.0327352
FUC.RHAMCAT.PWY..superpathway.of.fucose.and.rhamnose.degradation	HIVstatus	1	1.13921	0.363806	100	90	0.00231268	0.0328541
METH.ACETATE.PWY..methanogenesis.from.acetate	curbfeeding_at_visit	1	-1.70925	0.545857	100	88	0.00231311	0.0328541
PWY.6122..5.aminoimidazole.ribonucleotide.biosynthesis.II	HIVstatus	1	-0.181258	0.0580558	100	100	0.00237936	0.0332317
PWY.6277..superpathway.of.5.aminoimidazole.ribonucleotide.biosynthesis	HIVstatus	1	-0.181258	0.0580558	100	100	0.00237936	0.0332317
PWY.7221..guanosine.ribonucleotides.de.novo.biosynthesis	HIVstatus	1	-0.235993	0.0757254	100	100	0.00242153	0.0335412
PWY.7873..D.erythronate.degradation.II	HIVstatus	1	1.43623	0.461969	100	39	0.00247799	0.0337675
PWY.6901..superpathway.of.glucose.and.xylose.degradation	curbfeeding_at_visit	1	0.790644	0.254316	100	100	0.00247816	0.0337675
PWY.5920..superpathway.of.heme.b.biosynthesis.from.glycine	HIVstatus	1	1.70246	0.548823	100	76	0.00253102	0.033936
PWY.5136..fatty.acid..beta..oxidation.II..plant.peroxisome.	HIVstatus	1	1.11949	0.360729	100	99	0.00252026	0.033936
PWY.1861..formaldehyde.assimilation.II..assimilatory.RuMP.Cycle.	HIVstatus	1	-1.28307	0.416638	100	97	0.00271057	0.0360549
PWY.5675..nitrate.reduction.V..assimilatory.	HIVstatus	1	1.9197	0.623951	100	88	0.00273466	0.0360889
SO4ASSIM.PWY..assimilatory.sulfate.reduction.I	HIVstatus	1	0.925781	0.301365	100	100	0.0027743	0.036326
PWY0.41..allantoin.degradation.IV..anaerobic.	HIVstatus	1	1.831	0.601021	100	48	0.00299736	0.0383532
PWY1ZNC.1..assimilatory.sulfate.reduction.IV	curbfeeding_at_visit	1	-1.06798	0.350856	100	100	0.00302066	0.0383532
ARGDEG.PWY..superpathway.of.L.arginine..putrescine..and.4.aminobutanoate.degradation	HIVstatus	1	1.63529	0.537132	100	57	0.00301553	0.0383532
ORNARGDEG.PWY..superpathway.of.L.arginine.and.L.ornithine.degradation	HIVstatus	1	1.63529	0.537132	100	57	0.00301553	0.0383532
GLCMANNANAUT.PWY..superpathway.of.N.acetylglucosamine..N.acetylmannosamine.and.N.acetylneuraminate.degradation	curbfeeding_at_visit	1	-0.629037	0.207206	100	100	0.00309561	0.0390094
PWY.7409..phospholipid.remodeling..phosphatidylethanolamine..yeast.	HIVstatus	1	1.56641	0.519308	100	41	0.0032827	0.0403893
PWY.5692..allantoin.degradation.to.glyoxylate.II	HIVstatus	1	1.58068	0.524687	100	40	0.00331955	0.0403893
PWY.5656..mannosylglycerate.biosynthesis.I	HIVstatus	1	1.83262	0.608437	100	71	0.00332561	0.0403893
PWY.6607..guanosine.nucleotides.degradation.I	curbfeeding_at_visit	1	2.65809	0.881707	100	83	0.00329874	0.0403893
URDEGR.PWY..superpathway.of.allantoin.degradation.in.plants	HIVstatus	1	1.58068	0.524687	100	40	0.00331955	0.0403893
PWY.6531..mannitol.cycle	HIVstatus	1	1.57742	0.524907	100	86	0.00339489	0.0409341
ANAGLYCOLYSIS.PWY..glycolysis.III..from.glucose.	HIVstatus	1	-0.189571	0.0637783	100	100	0.00374439	0.0448257
METH.ACETATE.PWY..methanogenesis.from.acetate	HIVstatus	1	-1.25727	0.425527	100	88	0.00394685	0.0469143
PWY0.1221..putrescine.degradation.II	HIVstatus	1	1.89173	0.641245	100	60	0.00400009	0.0472123
SULFATE.CYS.PWY..superpathway.of.sulfate.assimilation.and.cysteine.biosynthesis	HIVstatus	1	0.745306	0.253138	100	100	0.00406955	0.0476962
PWY.5188..tetrapyrrole.biosynthesis.I..from.glutamate.	curbfeeding_at_visit	1	-0.615114	0.209271	100	100	0.0041296	0.0480639
PWY.5747..2.methylcitrate.cycle.II	HIVstatus	1	1.88908	0.644694	100	68	0.00424219	0.0490338
PWY.7315..dTDP.N.acetylthomosamine.biosynthesis	HIVstatus	1	1.51007	0.516384	100	92	0.00431625	0.0495482
COMPLETE.ARO.PWY..superpathway.of.aromatic.amino.acid.biosynthesis	HIVstatus	1	-0.191911	0.065698	100	100	0.0043573	0.0496792
DARABCATK12.PWY..D.arabinose.degradation.I	HIVstatus	1	1.85248	0.637239	100	62	0.00454106	0.0513264
HEME.BIOSYNTHESIS.II.1..heme.b.biosynthesis.V..aerobic.	HIVstatus	1	1.38624	0.477127	100	93	0.00456303	0.0513264
PWY.5005..biotin.biosynthesis.II	stoolage_m	stoolage_m	-0.556086	0.191694	100	91	0.00462349	0.0516597
P124.PWY..Bifidobacterium.shunt	curbfeeding_at_visit	1	1.75043	0.606266	100	92	0.00481198	0.0534098
FERMENTATION.PWY..mixed.acid.fermentation	curbfeeding_at_visit	1	-0.809535	0.281095	100	100	0.00491537	0.0540667
PWY.7238..sucrose.biosynthesis.II	curbfeeding_at_visit	1	0.408156	0.141794	100	100	0.00493568	0.0540667
PWY.7805...aminomethyl.phosphonate.degradation	HIVstatus	1	1.52981	0.534655	100	55	0.00518878	0.0564701
PWY.5505..L.glutamate.and.L.glutamine.biosynthesis	curbfeeding_at_visit	1	-1.56516	0.549333	100	98	0.00537397	0.0570049
PWY.6690..cinnamate.and.3.hydroxycinnamate.degradation.to.2.hydroxypentadienoate	HIVstatus	1	1.60973	0.564788	100	74	0.0053594	0.0570049
HCAMHPDEG.PWY..3.phenylpropanoate.and.3..3.hydroxyphenyl.propanoate.degradation.to.2.hydroxypentadienoate	HIVstatus	1	1.60973	0.564788	100	74	0.0053594	0.0570049
PWY.5723..Rubisco.shunt	HIVstatus	1	1.57828	0.553933	100	89	0.00537369	0.0570049
PWY.7807..glyphosate.degradation.III	HIVstatus	1	1.6959	0.598531	100	59	0.00562426	0.0592846
TRNA.CHARGING.PWY..tRNA.charging	HIVstatus	1	-0.216396	0.0764749	100	100	0.00568617	0.0595626
GLYCOL.GLYOXDEG.PWY..superpathway.of.glycol.metabolism.and.degradation	HIVstatus	1	1.72507	0.614589	100	70	0.00607006	0.062418
PWY.6123..inosine.5.phosphate.biosynthesis.I	HIVstatus	1	-0.235129	0.0837616	100	100	0.00606564	0.062418
PWY0.1533..methylphosphonate.degradation.I	HIVstatus	1	1.7206	0.613002	100	59	0.00607048	0.062418
POLYAMSYN.PWY..superpathway.of.polyamine.biosynthesis.I	HIVstatus	1	0.924416	0.329639	100	99	0.00611438	0.062486
PWY.1042..glycolysis.IV	HIVstatus	1	-0.249748	0.0891887	100	100	0.00618673	0.0628422
FAO.PWY..fatty.acid..beta..oxidation.I..generic.	HIVstatus	1	1.41351	0.507033	100	80	0.00640988	0.0647167
ARGININE.SYN4.PWY..L.ornithine.biosynthesis.II	stoolage_m	stoolage_m	-0.589169	0.211746	100	96	0.00650858	0.0650984
PWY.5705..allantoin.degradation.to.glyoxylate.III	HIVstatus	1	1.80961	0.650582	100	57	0.00652538	0.0650984
GLUDEG.I.PWY..GABA.shunt	stoolage_m	stoolage_m	-0.60023	0.216869	100	86	0.00678669	0.0665094
PWY.6895..superpathway.of.thiamine.diphosphate.biosynthesis.II	stoolage_m	stoolage_m	-0.278421	0.100622	100	100	0.00680023	0.0665094
HSERMETANA.PWY..L.methionine.biosynthesis.III	oed_00	1	-0.292508	0.105763	100	100	0.00682554	0.0665094
PWY.7446..sulfoquinovose.degradation.I	HIVstatus	1	1.52794	0.551747	100	50	0.00675655	0.0665094
PWY.6471..peptidoglycan.biosynthesis.IV..Enterococcus.faecium.	curbfeeding_at_visit	1	1.10962	0.401822	100	16	0.00690747	0.0667318
GLYOXYLATE.BYPASS..glyoxylate.cycle	HIVstatus	1	1.29213	0.468091	100	94	0.00692801	0.0667318
PWY.6803..phosphatidylcholine.acyl.editing	HIVstatus	1	1.70338	0.619125	100	84	0.00710956	0.0680893
PWY.5973..cis.vaccenate.biosynthesis	curbfeeding_at_visit	1	-0.606969	0.221109	100	100	0.00723423	0.0688896
PWY.7385..1.3.propanediol.biosynthesis..engineered.	HIVstatus	1	1.63249	0.596866	100	81	0.00744112	0.0704595
PWY0.1277..3.phenylpropanoate.and.3..3.hydroxyphenyl.propanoate.degradation	HIVstatus	1	1.50528	0.552112	100	69	0.00762521	0.0717969
PWY.5121..superpathway.of.geranylgeranyl.diphosphate.biosynthesis.II..via.MEP.	curbfeeding_at_visit	1	-0.811018	0.297989	100	100	0.00772773	0.0723557
PWY0.1221..putrescine.degradation.II	stoolage_m	stoolage_m	-0.746011	0.274923	100	60	0.00790521	0.0736063
PWY.6147..6.hydroxymethyl.dihydropterin.diphosphate.biosynthesis.I	stoolage_m	stoolage_m	-0.367251	0.135501	100	100	0.00797647	0.0738595
AEROBACTINSYN.PWY..aerobactin.biosynthesis	HIVstatus	1	1.27051	0.470092	100	33	0.00814842	0.0750371
PWY4LZ.257..superpathway.of.fermentation..Chlamydomonas.reinhardtii.	HIVstatus	1	0.937567	0.34772	100	99	0.00829403	0.0759606
PWY.5464..superpathway.of.cytosolic.glycolysis..plants...pyruvate.dehydrogenase.and.TCA.cycle	curbfeeding_at_visit	1	-1.66593	0.624441	100	49	0.00897537	0.0815401
TCA..TCA.cycle.I..prokaryotic.	HIVstatus	1	0.945708	0.354615	100	91	0.00900055	0.0815401
PWY.6595..superpathway.of.guanosine.nucleotides.degradation..plants.	curbfeeding_at_visit	1	2.29481	0.861401	100	83	0.00907095	0.0817361
PHOSLIPSYN.PWY..superpathway.of.phospholipid.biosynthesis.I..bacteria.	curbfeeding_at_visit	1	-0.626895	0.23733	100	100	0.00965314	0.0865169
P621.PWY..nylon.6.oligomer.degradation	curbfeeding_at_visit	1	-1.92494	0.729484	100	81	0.00972467	0.0866944
PWY.7187..pyrimidine.deoxyribonucleotides.de.novo.biosynthesis.II	HIVstatus	1	1.31773	0.501078	100	64	0.00996677	0.0883826
NONMEVIPP.PWY..methylerythritol.phosphate.pathway.I	HIVstatus	1	-0.266043	0.101769	100	100	0.0104007	0.0916249
KDO.NAGLIPASYN.PWY..superpathway.of..Kdo.2.lipid.A.biosynthesis	HIVstatus	1	1.56787	0.600086	100	61	0.0104417	0.0916249
DTDPRHAMSYN.PWY..dTDP..beta..L.rhamnose.biosynthesis	HIVstatus	1	-0.433633	0.16633	100	100	0.0106048	0.0925714
ORNDEG.PWY..superpathway.of.ornithine.degradation	HIVstatus	1	1.04515	0.402448	100	96	0.0108992	0.0945518
P161.PWY..acetylene.degradation..anaerobic.	HIVstatus	1	1.25705	0.484681	100	98	0.011001	0.0945518
P164.PWY..purine.nucleobases.degradation.I..anaerobic.	curbfeeding_at_visit	1	-1.36816	0.527498	100	92	0.0109973	0.0945518
HISTSYN.PWY..L.histidine.biosynthesis	curbfeeding_at_visit	1	0.284456	0.109943	100	100	0.0111888	0.0953534
PWY.6124..inosine.5.phosphate.biosynthesis.II	HIVstatus	1	-0.216518	0.0837658	100	100	0.0112649	0.0953534
HEMESYN2.PWY..heme.b.biosynthesis.II..oxygen.independent.	HIVstatus	1	0.630434	0.243849	100	100	0.0112483	0.0953534
P164.PWY..purine.nucleobases.degradation.I..anaerobic.	stoolage_m	stoolage_m	0.454253	0.176301	100	92	0.0115183	0.0970088
PWY.5138..fatty.acid..beta..oxidation.IV..unsaturated..even.number.	HIVstatus	1	1.43181	0.557574	100	78	0.0117901	0.0983097
PWY.6284..superpathway.of.unsaturated.fatty.acids.biosynthesis..E..coli.	oed_00	1	0.847051	0.329858	100	90	0.0117901	0.0983097
PWY.5855..ubiquinol.7.biosynthesis..early.decarboxylation.	HIVstatus	1	1.32221	0.517222	100	67	0.0121626	0.100416
PWY.6328..L.lysine.degradation.X	HIVstatus	1	1.54256	0.603131	100	59	0.0121224	0.100416
PWY.6531..mannitol.cycle	stoolage_m	stoolage_m	-0.570481	0.225045	100	86	0.0128796	0.103841
PWY.1269..CMP.3.deoxy.D.manno.octulosonate.biosynthesis	curbfeeding_at_visit	1	-1.02204	0.4029	100	100	0.0128197	0.103841
GALACTARDEG.PWY..D.galactarate.degradation.I	HIVstatus	1	1.38577	0.546744	100	93	0.0128923	0.103841
GLUCARGALACTSUPER.PWY..superpathway.of.D.glucarate.and.D.galactarate.degradation	HIVstatus	1	1.38577	0.546744	100	93	0.0128923	0.103841
FOLSYN.PWY..superpathway.of.tetrahydrofolate.biosynthesis.and.salvage	oed_00	1	0.757668	0.299125	100	95	0.0129491	0.103841
PWY.5981..CDP.diacylglycerol.biosynthesis.III	curbfeeding_at_visit	1	-1.12643	0.443466	100	99	0.0127051	0.103841
PWY.7357..thiamine.phosphate.formation.from.pyrithiamine.and.oxythiamine..yeast.	HIVstatus	1	-0.292057	0.115385	100	100	0.0130114	0.103843
PWY.6612..superpathway.of.tetrahydrofolate.biosynthesis	oed_00	1	0.795611	0.314963	100	95	0.0131895	0.104766
PWY.5861..superpathway.of.demethylmenaquinol.8.biosynthesis.I	stoolage_m	stoolage_m	-0.473574	0.187818	100	87	0.0133519	0.105555
GLYCOLYSIS.TCA.GLYOX.BYPASS..superpathway.of.glycolysis..pyruvate.dehydrogenase..TCA..and.glyoxylate.bypass	HIVstatus	1	1.58836	0.631519	100	60	0.0135774	0.106335
PWY.6961..L.ascorbate.degradation.II..bacterial..aerobic.	HIVstatus	1	1.33296	0.529692	100	87	0.0135297	0.106335
PWY.5464..superpathway.of.cytosolic.glycolysis..plants...pyruvate.dehydrogenase.and.TCA.cycle	oed_00	1	-1.0355	0.413456	100	49	0.0139665	0.106399
PWY.5464..superpathway.of.cytosolic.glycolysis..plants...pyruvate.dehydrogenase.and.TCA.cycle	stoolage_m	stoolage_m	-0.522847	0.208702	100	49	0.013939	0.106399
PWY.6396..superpathway.of.2.3.butanediol.biosynthesis	stoolage_m	stoolage_m	-0.61694	0.246201	100	40	0.0139165	0.106399
PWY.5860..superpathway.of.demethylmenaquinol.6.biosynthesis.I	HIVstatus	1	1.58075	0.630462	100	60	0.0138637	0.106399
PWY.7328..superpathway.of.UDP.glucose.derived.O.antigen.building.blocks.biosynthesis	curbfeeding_at_visit	1	-0.388734	0.155205	100	100	0.0139609	0.106399
AST.PWY..L.arginine.degradation.II..AST.pathway.	HIVstatus	1	1.39613	0.556726	100	77	0.0138467	0.106399
PWY.5838..superpathway.of.menaquinol.8.biosynthesis.I	stoolage_m	stoolage_m	-0.45167	0.181177	100	87	0.0143984	0.109193
PWY.5896..superpathway.of.menaquinol.10.biosynthesis	HIVstatus	1	1.52196	0.611462	100	59	0.0145477	0.109829
PWY.5850..superpathway.of.menaquinol.6.biosynthesis	HIVstatus	1	1.50957	0.608853	100	60	0.0149235	0.110604
COA.PWY..coenzyme.A.biosynthesis.I..prokaryotic.	HIVstatus	1	-0.217028	0.0875909	100	100	0.0149874	0.110604
GLUCARDEG.PWY..D.glucarate.degradation.I	HIVstatus	1	1.43922	0.580178	100	93	0.0148735	0.110604
PWY.7204..pyridoxal.5.phosphate.salvage.II..plants.	HIVstatus	1	1.56225	0.631109	100	68	0.0150798	0.110604
PWY.6969..TCA.cycle.V..2.oxoglutarate.synthase.	HIVstatus	1	0.533725	0.21539	100	100	0.0149795	0.110604
PWY.6328..L.lysine.degradation.X	stoolage_m	stoolage_m	-0.642264	0.258582	100	59	0.014751	0.110604
COBALSYN.PWY..superpathway.of.adenosylcobalamin.salvage.from.cobinamide.I	oed_00	1	-0.434332	0.175517	100	100	0.0151123	0.110604
PWY.7384..anaerobic.energy.metabolism..invertebrates..mitochondrial.	stoolage_m	stoolage_m	-0.475483	0.193275	100	44	0.0156957	0.114374
ARG.POLYAMINE.SYN..superpathway.of.arginine.and.polyamine.biosynthesis	HIVstatus	1	0.777888	0.316772	100	99	0.0158797	0.115214
PWY.6318..L.phenylalanine.degradation.IV..mammalian..via.side.chain.	HIVstatus	1	1.15935	0.47337	100	37	0.0161531	0.116192
PWY0.166..superpathway.of.pyrimidine.deoxyribonucleotides.de.novo.biosynthesis..E..coli.	HIVstatus	1	1.30994	0.534686	100	85	0.0161201	0.116192
ALLANTOINDEG.PWY..superpathway.of.allantoin.degradation.in.yeast	curbfeeding_at_visit	1	-1.44474	0.592103	100	59	0.0165411	0.118474
PWY.8187..L.arginine.degradation.XIII..reductive.Stickland.reaction.	stoolage_m	stoolage_m	0.245366	0.100793	100	100	0.0167868	0.118797
GLYCOLYSIS.E.D..superpathway.of.glycolysis.and.the.Entner.Doudoroff.pathway	HIVstatus	1	0.609335	0.250445	100	99	0.0168451	0.118797
P125.PWY..superpathway.of..R.R..butanediol.biosynthesis	curbfeeding_at_visit	1	-1.79863	0.73799	100	88	0.0166624	0.118797
PWY.5840..superpathway.of.menaquinol.7.biosynthesis	HIVstatus	1	0.854853	0.351437	100	91	0.0168697	0.118797
PWY.7389..superpathway.of.anaerobic.energy.metabolism..invertebrates.	HIVstatus	1	0.981677	0.403941	100	40	0.0169663	0.118977
PRPP.PWY..superpathway.of.histidine..purine..and.pyrimidine.biosynthesis	HIVstatus	1	0.862931	0.35621	100	65	0.0173086	0.120872
PWY.7115..C4.photosynthetic.carbon.assimilation.cycle..NAD.ME.type	curbfeeding_at_visit	1	0.862445	0.357991	100	99	0.0179188	0.124248
HEXITOLDEGSUPER.PWY..superpathway.of.hexitol.degradation..bacteria.	oed_00	1	1.08462	0.4503	100	82	0.0179404	0.124248
ARGDEG.PWY..superpathway.of.L.arginine..putrescine..and.4.aminobutanoate.degradation	stoolage_m	stoolage_m	-0.551519	0.230286	100	57	0.0185853	0.12766
ORNARGDEG.PWY..superpathway.of.L.arginine.and.L.ornithine.degradation	stoolage_m	stoolage_m	-0.551519	0.230286	100	57	0.0185853	0.12766
P105.PWY..TCA.cycle.IV..2.oxoglutarate.decarboxylase.	HIVstatus	1	1.13261	0.474202	100	87	0.0188972	0.129272
PWY.7385..1.3.propanediol.biosynthesis..engineered.	stoolage_m	stoolage_m	-0.608382	0.255896	100	81	0.0194357	0.132416
PWY.5837..2.carboxy.1.4.naphthoquinol.biosynthesis	HIVstatus	1	0.905179	0.38216	100	94	0.0198809	0.1349
PWY.6305..superpathway.of.putrescine.biosynthesis	HIVstatus	1	0.780755	0.331157	100	99	0.0204415	0.137045
UDPNACETYLGALSYN.PWY..UDP.N.acetyl.D.glucosamine.biosynthesis.II	curbfeeding_at_visit	1	0.884829	0.374939	100	11	0.0203239	0.137045
COA.PWY.1..superpathway.of.coenzyme.A.biosynthesis.III..mammals.	HIVstatus	1	-0.212997	0.0903562	100	100	0.0204599	0.137045
PWY.7345..superpathway.of.anaerobic.sucrose.degradation	HIVstatus	1	0.554396	0.235305	100	99	0.020524	0.137045
DENOVOPURINE2.PWY..superpathway.of.purine.nucleotides.de.novo.biosynthesis.II	HIVstatus	1	0.938599	0.399093	100	65	0.0207461	0.137978
P185.PWY..formaldehyde.assimilation.III..dihydroxyacetone.cycle.	stoolage_m	stoolage_m	0.3944	0.167966	100	97	0.0209438	0.138743
PWY.5188..tetrapyrrole.biosynthesis.I..from.glutamate.	oed_00	1	-0.3245	0.138563	100	100	0.0212748	0.14038
GALACT.GLUCUROCAT.PWY..superpathway.of.hexuronide.and.hexuronate.degradation	HIVstatus	1	0.819686	0.351251	100	97	0.021724	0.142782
VALSYN.PWY..L.valine.biosynthesis	HIVstatus	1	-0.143879	0.0617252	100	100	0.0218704	0.143183
P441.PWY..superpathway.of.N.acetylneuraminate.degradation	HIVstatus	1	0.532721	0.228987	100	99	0.0221217	0.143235
P221.PWY..octane.oxidation	HIVstatus	1	1.67315	0.71974	100	67	0.0222203	0.143235
P164.PWY..purine.nucleobases.degradation.I..anaerobic.	HIVstatus	1	-0.956119	0.411215	100	92	0.022195	0.143235
GLYCOGENSYNTH.PWY..glycogen.biosynthesis.I..from.ADP.D.Glucose.	HIVstatus	1	-0.229766	0.0987245	100	100	0.0220706	0.143235
REDCITCYC..TCA.cycle.VI..Helicobacter.	HIVstatus	1	1.14864	0.494804	100	85	0.022403	0.14386
PWY.7323..superpathway.of.GDP.mannose.derived.O.antigen.building.blocks.biosynthesis	stoolage_m	stoolage_m	-0.21909	0.0945269	100	100	0.0226089	0.144628
PWY.5690..TCA.cycle.II..plants.and.fungi.	oed_00	1	-0.972014	0.419879	100	78	0.0227667	0.145084
PWY.6700..queuosine.biosynthesis.I..de.novo.	HIVstatus	1	-0.304743	0.131736	100	100	0.0228642	0.145153
PWY.5971..palmitate.biosynthesis..type.II.fatty.acid.synthase.	oed_00	1	0.734953	0.317991	100	91	0.0229816	0.145348
PWY.6282..palmitoleate.biosynthesis.I..from..5Z..dodec.5.enoate.	curbfeeding_at_visit	1	0.821488	0.356208	100	100	0.0232735	0.14664
PWY0.1338..polymyxin.resistance	HIVstatus	1	1.34956	0.585741	100	70	0.0234009	0.146891
PWY0.162..superpathway.of.pyrimidine.ribonucleotides.de.novo.biosynthesis	curbfeeding_at_visit	1	0.534719	0.232282	100	100	0.0235176	0.147073
PWY.821..superpathway.of.sulfur.amino.acid.biosynthesis..Saccharomyces.cerevisiae.	HIVstatus	1	0.760312	0.332162	100	97	0.0242958	0.151374
PWY.7851..coenzyme.A.biosynthesis.II..eukaryotic.	HIVstatus	1	-0.209215	0.0914753	100	100	0.0244081	0.151511
PWY.2941..L.lysine.biosynthesis.II	oed_00	1	0.345202	0.151141	100	100	0.0246003	0.152141
PWY.6612..superpathway.of.tetrahydrofolate.biosynthesis	stoolage_m	stoolage_m	-0.362841	0.158985	100	95	0.0247066	0.152236
X3.HYDROXYPHENYLACETATE.DEGRADATION.PWY..4.hydroxyphenylacetate.degradation	HIVstatus	1	1.41051	0.619507	100	43	0.0250404	0.152484
GOLPDLCAT.PWY..superpathway.of.glycerol.degradation.to.1.3.propanediol	stoolage_m	stoolage_m	0.252103	0.11082	100	100	0.025161	0.152484
PWY.7396..butanol.and.isobutanol.biosynthesis..engineered.	HIVstatus	1	0.609283	0.267902	100	19	0.0251996	0.152484
HEXITOLDEGSUPER.PWY..superpathway.of.hexitol.degradation..bacteria.	HIVstatus	1	1.20807	0.530166	100	82	0.0249268	0.152484
PROTOCATECHUATE.ORTHO.CLEAVAGE.PWY..protocatechuate.degradation.II..ortho.cleavage.pathway.	curbfeeding_at_visit	1	-1.78368	0.784297	100	45	0.0252017	0.152484
PWY.5345..superpathway.of.L.methionine.biosynthesis..by.sulfhydrylation.	HIVstatus	1	0.549693	0.242135	100	100	0.0254561	0.153469
KETOGLUCONMET.PWY..ketogluconate.metabolism	HIVstatus	1	1.66207	0.733688	100	77	0.0257618	0.154756
PWY0.1298..superpathway.of.pyrimidine.deoxyribonucleosides.degradation	HIVstatus	1	0.731176	0.32374	100	100	0.0262004	0.156828
ANAGLYCOLYSIS.PWY..glycolysis.III..from.glucose.	curbfeeding_at_visit	1	-0.184484	0.0818135	100	100	0.0264339	0.156864
FOLSYN.PWY..superpathway.of.tetrahydrofolate.biosynthesis.and.salvage	stoolage_m	stoolage_m	-0.340212	0.15099	100	95	0.0265468	0.156864
PWY.8073..lipid.IVA.biosynthesis..P..putida.	HIVstatus	1	0.993931	0.441222	100	95	0.0265808	0.156864
NAGLIPASYN.PWY..lipid.IVA.biosynthesis..E..coli.	HIVstatus	1	0.993931	0.441222	100	95	0.0265808	0.156864
PWY.7383..anaerobic.energy.metabolism..invertebrates..cytosol.	stoolage_m	stoolage_m	0.412449	0.183332	100	93	0.0267743	0.157452
PWY.6519..8.amino.7.oxononanoate.biosynthesis.I	HIVstatus	1	0.747383	0.332979	100	99	0.0271185	0.158918
P108.PWY..pyruvate.fermentation.to.propanoate.I	curbfeeding_at_visit	1	-1.32179	0.590037	100	88	0.0274097	0.160065
PWY.7115..C4.photosynthetic.carbon.assimilation.cycle..NAD.ME.type	HIVstatus	1	0.623055	0.279074	100	99	0.0279257	0.16195
PWY.7977..L.methionine.biosynthesis.IV	HIVstatus	1	-0.309483	0.138545	100	100	0.0278412	0.16195
PWY.7977..L.methionine.biosynthesis.IV	oed_00	1	-0.262501	0.117674	100	100	0.0280507	0.162114
HEME.BIOSYNTHESIS.II..heme.b.biosynthesis.I..aerobic.	HIVstatus	1	0.864325	0.387964	100	97	0.0282504	0.162707
PWY.6969..TCA.cycle.V..2.oxoglutarate.synthase.	curbfeeding_at_visit	1	-0.615011	0.276298	100	100	0.0283854	0.162925
PWY.7409..phospholipid.remodeling..phosphatidylethanolamine..yeast.	stoolage_m	stoolage_m	-0.494556	0.222644	100	41	0.028707	0.163649
PWY.724..superpathway.of.L.lysine..L.threonine.and.L.methionine.biosynthesis.II	HIVstatus	1	-0.151104	0.0680041	100	100	0.0286584	0.163649
PWY.6396..superpathway.of.2.3.butanediol.biosynthesis	HIVstatus	1	1.27259	0.574252	100	40	0.0290727	0.165172
PWY.621..sucrose.degradation.III..sucrose.invertase.	curbfeeding_at_visit	1	0.637032	0.287914	100	100	0.0293227	0.16603
BIOTIN.BIOSYNTHESIS.PWY..biotin.biosynthesis.I	HIVstatus	1	0.704074	0.318871	100	99	0.0296489	0.167154
LACTOSECAT.PWY..lactose.and.galactose.degradation.I	curbfeeding_at_visit	1	-0.825028	0.373819	100	100	0.0297207	0.167154
PWY.6270..isoprene.biosynthesis.I	HIVstatus	1	-0.208625	0.0946826	100	100	0.0299823	0.167371
PWY.5367..petroselinate.biosynthesis	oed_00	1	0.990835	0.449896	100	90	0.0300589	0.167371
PWY.8086...S..lactate.fermentation.to.propanoate..acetate.and.hydrogen	stoolage_m	stoolage_m	-0.470748	0.213667	100	49	0.0299991	0.167371
PROTOCATECHUATE.ORTHO.CLEAVAGE.PWY..protocatechuate.degradation.II..ortho.cleavage.pathway.	HIVstatus	1	1.34027	0.611404	100	45	0.0308141	0.171008
PWY.7942..5.oxo.L.proline.metabolism	HIVstatus	1	1.09564	0.500189	100	79	0.0309385	0.171132
PWY66.389..phytol.degradation	HIVstatus	1	1.76297	0.806035	100	91	0.0311817	0.17191
PWY490.3..nitrate.reduction.VI..assimilatory.	curbfeeding_at_visit	1	-0.965394	0.443211	100	50	0.0318677	0.175116
PWY.6895..superpathway.of.thiamine.diphosphate.biosynthesis.II	curbfeeding_at_visit	1	-0.654394	0.301064	100	100	0.0322204	0.175909
PWY0.862...5Z..dodecenoate.biosynthesis.I	curbfeeding_at_visit	1	0.817784	0.376237	100	100	0.0322219	0.175909
PWY.5677..succinate.fermentation.to.butanoate	curbfeeding_at_visit	1	0.857797	0.395851	100	27	0.0327381	0.178146
PWY.7560..methylerythritol.phosphate.pathway.II	HIVstatus	1	-0.233634	0.107968	100	100	0.0329786	0.178874
PWY0.1261..anhydromuropeptides.recycling.I	stoolage_m	stoolage_m	-0.295116	0.136735	100	99	0.0334245	0.180708
P125.PWY..superpathway.of..R.R..butanediol.biosynthesis	stoolage_m	stoolage_m	-0.531293	0.246652	100	88	0.0337688	0.181983
PWY.561..superpathway.of.glyoxylate.cycle.and.fatty.acid.degradation	HIVstatus	1	1.12787	0.525077	100	80	0.0342566	0.184019
PWY.7269..mitochondrial.NADPH.production..yeast.	HIVstatus	1	1.2569	0.586221	100	62	0.0345799	0.184573
PWY.7242..D.fructuronate.degradation	oed_00	1	-0.420369	0.195943	100	100	0.0344732	0.184573
PWY0.1221..putrescine.degradation.II	oed_00	1	1.16011	0.544646	100	60	0.0357537	0.187424
PWY.5899..superpathway.of.menaquinol.13.biosynthesis	HIVstatus	1	0.67022	0.314903	100	94	0.0358968	0.187424
PWY.5898..superpathway.of.menaquinol.12.biosynthesis	HIVstatus	1	0.67022	0.314903	100	94	0.0358968	0.187424
PWY.1861..formaldehyde.assimilation.II..assimilatory.RuMP.Cycle.	oed_00	1	-0.753377	0.353874	100	97	0.0358457	0.187424
PWY.5897..superpathway.of.menaquinol.11.biosynthesis	HIVstatus	1	0.67022	0.314903	100	94	0.0358968	0.187424
PWY.6121..5.aminoimidazole.ribonucleotide.biosynthesis.I	HIVstatus	1	-0.121616	0.057037	100	100	0.0355678	0.187424
PWY0.42..2.methylcitrate.cycle.I	stoolage_m	stoolage_m	-0.501879	0.23497	100	75	0.0352558	0.187424
CITRULBIO.PWY..L.citrulline.biosynthesis	HIVstatus	1	0.9879	0.464727	100	97	0.0361162	0.187984
PWY.7664..oleate.biosynthesis.IV..anaerobic.	curbfeeding_at_visit	1	0.78045	0.368781	100	100	0.0369336	0.191643
GALACTUROCAT.PWY..D.galacturonate.degradation.I	oed_00	1	-0.437408	0.208009	100	100	0.0381241	0.195494
PWY.6396..superpathway.of.2.3.butanediol.biosynthesis	curbfeeding_at_visit	1	-1.55171	0.736639	100	40	0.0377989	0.195494
PWY66.430..myristate.biosynthesis..mitochondria.	HIVstatus	1	1.15046	0.547153	100	45	0.0381422	0.195494
FASYN.ELONG.PWY..fatty.acid.elongation....saturated	curbfeeding_at_visit	1	0.757714	0.360165	100	100	0.0380379	0.195494
PWY.801..homocysteine.and.cysteine.interconversion	HIVstatus	1	1.1788	0.561239	100	80	0.0383466	0.195942
PWY0.301..L.ascorbate.degradation.I..bacterial..anaerobic.	HIVstatus	1	1.17332	0.559967	100	90	0.0388013	0.196468
ARGSYNBSUB.PWY..L.arginine.biosynthesis.II..acetyl.cycle.	HIVstatus	1	-0.179799	0.0858089	100	100	0.0388009	0.196468
PWY.8086...S..lactate.fermentation.to.propanoate..acetate.and.hydrogen	oed_00	1	0.887741	0.423292	100	49	0.0386292	0.196468
PWY.7357..thiamine.phosphate.formation.from.pyrithiamine.and.oxythiamine..yeast.	oed_00	1	-0.205064	0.0980032	100	100	0.039067	0.196625
PWY.6590..superpathway.of.Clostridium.acetobutylicum.acidogenic.fermentation	HIVstatus	1	-0.827977	0.395625	100	92	0.0390294	0.196625
UBISYN.PWY..superpathway.of.ubiquinol.8.biosynthesis..early.decarboxylation.	HIVstatus	1	0.981594	0.469899	100	36	0.0393862	0.197638
PWY.6708..ubiquinol.8.biosynthesis..early.decarboxylation.	HIVstatus	1	0.986064	0.472549	100	36	0.0395944	0.19809
PWY.6470..peptidoglycan.biosynthesis.V...beta..lactam.resistance.	curbfeeding_at_visit	1	-1.12871	0.541852	100	96	0.0399323	0.199186
PWY.6608..guanosine.nucleotides.degradation.III	curbfeeding_at_visit	1	-0.539165	0.259264	100	100	0.0402561	0.200205
CENTFERM.PWY..pyruvate.fermentation.to.butanoate	HIVstatus	1	-0.833916	0.40138	100	92	0.0404417	0.200533
PWY0.301..L.ascorbate.degradation.I..bacterial..anaerobic.	stoolage_m	stoolage_m	-0.497258	0.240076	100	90	0.0410466	0.202933
THISYNARA.PWY..superpathway.of.thiamine.diphosphate.biosynthesis.III..eukaryotes.	HIVstatus	1	-0.366653	0.177429	100	100	0.0415045	0.203993
GLUTORN.PWY..L.ornithine.biosynthesis.I	HIVstatus	1	-0.160092	0.0774504	100	100	0.041452	0.203993
PWY.7209..superpathway.of.pyrimidine.ribonucleosides.degradation	HIVstatus	1	1.30043	0.630071	100	73	0.0417494	0.204596
PWY1ZNC.1..assimilatory.sulfate.reduction.IV	HIVstatus	1	0.562956	0.273512	100	100	0.042305	0.206114
PWY0.1479..tRNA.processing	HIVstatus	1	0.554514	0.269251	100	100	0.0421851	0.206114
PWY66.399..gluconeogenesis.III	stoolage_m	stoolage_m	0.328232	0.160269	100	93	0.0433187	0.210441
TCA.GLYOX.BYPASS..superpathway.of.glyoxylate.bypass.and.TCA	HIVstatus	1	1.21815	0.595375	100	80	0.0435186	0.210801
GALACTITOLCAT.PWY..galactitol.degradation	HIVstatus	1	1.14825	0.563945	100	83	0.0445243	0.214433
PWY0.1241..ADP.L.glycero..beta..D.manno.heptose.biosynthesis	stoolage_m	stoolage_m	-0.360373	0.17699	100	97	0.0445217	0.214433
PWY.7208..superpathway.of.pyrimidine.nucleobases.salvage	oed_00	1	0.268792	0.132172	100	100	0.044775	0.215023
PWY.5971..palmitate.biosynthesis..type.II.fatty.acid.synthase.	stoolage_m	stoolage_m	-0.325793	0.160513	100	91	0.0451846	0.21637
PWY.7874..L.threonate.degradation	stoolage_m	stoolage_m	-0.430423	0.212277	100	44	0.0453971	0.216768
ARGDEG.PWY..superpathway.of.L.arginine..putrescine..and.4.aminobutanoate.degradation	oed_00	1	0.923413	0.456216	100	57	0.0457712	0.217316
ORNARGDEG.PWY..superpathway.of.L.arginine.and.L.ornithine.degradation	oed_00	1	0.923413	0.456216	100	57	0.0457712	0.217316
ARGSYN.PWY..L.arginine.biosynthesis.I..via.L.ornithine.	HIVstatus	1	-0.159292	0.0787921	100	100	0.0460222	0.21789
PWY.7184..pyrimidine.deoxyribonucleotides.de.novo.biosynthesis.I	HIVstatus	1	0.9969	0.494071	100	93	0.0464403	0.219251
PWY.561..superpathway.of.glyoxylate.cycle.and.fatty.acid.degradation	stoolage_m	stoolage_m	-0.453884	0.225118	100	80	0.0466021	0.219396
PWY.6435..4.hydroxybenzoate.biosynthesis.III..plants.	curbfeeding_at_visit	1	1.53841	0.765334	100	57	0.0472553	0.221848
PWY.6507..4.deoxy.L.threo.hex.4.enopyranuronate.degradation	oed_00	1	-0.411975	0.205579	100	100	0.0479201	0.224341
RUMP.PWY..formaldehyde.oxidation.I	HIVstatus	1	-1.02914	0.514501	100	90	0.0483264	0.225613
RUMP.PWY..formaldehyde.oxidation.I	stoolage_m	stoolage_m	0.440802	0.220583	100	90	0.0485375	0.225969
PWY.7197..pyrimidine.deoxyribonucleotide.phosphorylation	oed_00	1	0.280689	0.140855	100	100	0.0491585	0.228226
PWY.7228..superpathway.of.guanosine.nucleotides.de.novo.biosynthesis.I	oed_00	1	0.233586	0.117869	100	100	0.0503978	0.233333
TCA.GLYOX.BYPASS..superpathway.of.glyoxylate.bypass.and.TCA	stoolage_m	stoolage_m	-0.504596	0.255256	100	80	0.0509614	0.234004
PWY.7807..glyphosate.degradation.III	stoolage_m	stoolage_m	-0.507834	0.25661	100	59	0.0507099	0.234004
PWY0.1533..methylphosphonate.degradation.I	stoolage_m	stoolage_m	-0.519761	0.262814	100	59	0.0508628	0.234004
PWY.5971..palmitate.biosynthesis..type.II.fatty.acid.synthase.	curbfeeding_at_visit	1	0.948005	0.480261	100	91	0.0512933	0.234884
GLUCUROCAT.PWY..superpathway.of..beta..D.glucuronosides.degradation	oed_00	1	-0.368857	0.187433	100	100	0.0519901	0.237426
URSIN.PWY..ureide.biosynthesis	HIVstatus	1	0.457108	0.23245	100	11	0.0521623	0.237565
PWY.5690..TCA.cycle.II..plants.and.fungi.	curbfeeding_at_visit	1	-1.24491	0.634142	100	78	0.0525538	0.238054
PWY.621..sucrose.degradation.III..sucrose.invertase.	HIVstatus	1	0.440878	0.224446	100	100	0.0524179	0.238054
ILEUSYN.PWY..L.isoleucine.biosynthesis.I..from.threonine.	HIVstatus	1	-0.14116	0.071965	100	100	0.052748	0.23829
PWY.6125..superpathway.of.guanosine.nucleotides.de.novo.biosynthesis.II	oed_00	1	0.251175	0.128192	100	100	0.0530009	0.238789
BRANCHED.CHAIN.AA.SYN.PWY..superpathway.of.branched.chain.amino.acid.biosynthesis	HIVstatus	1	-0.146294	0.0747978	100	100	0.0534191	0.240028
ECASYN.PWY..enterobacterial.common.antigen.biosynthesis	HIVstatus	1	1.26823	0.649523	100	59	0.0538151	0.241161
GALACTITOLCAT.PWY..galactitol.degradation	oed_00	1	0.931504	0.47899	100	83	0.0547657	0.24342
P125.PWY..superpathway.of..R.R..butanediol.biosynthesis	HIVstatus	1	1.11729	0.575305	100	88	0.0550903	0.24342
KETOGLUCONMET.PWY..ketogluconate.metabolism	stoolage_m	stoolage_m	-0.611352	0.314556	100	77	0.0549104	0.24342
PWY.7873..D.erythronate.degradation.II	stoolage_m	stoolage_m	-0.385016	0.198061	100	39	0.0548633	0.24342
PWY.5180..toluene.degradation.I..aerobic...via.o.cresol.	HIVstatus	1	0.931886	0.480043	100	36	0.0551906	0.24342
POLYISOPRENSYN.PWY..polyisoprenoid.biosynthesis..E..coli.	HIVstatus	1	0.721195	0.371038	100	99	0.0548883	0.24342
PWY.6992..1.5.anhydrofructose.degradation	HIVstatus	1	1.21212	0.626549	100	62	0.0560144	0.246405
P461.PWY..hexitol.fermentation.to.lactate..formate..ethanol.and.acetate	HIVstatus	1	0.635363	0.329019	100	99	0.0564542	0.247042
PWY.5723..Rubisco.shunt	stoolage_m	stoolage_m	-0.458753	0.237489	100	89	0.056379	0.247042
PWY.5103..L.isoleucine.biosynthesis.III	HIVstatus	1	-0.153168	0.0794152	100	100	0.056754	0.247708
PWY66.409..superpathway.of.purine.nucleotide.salvage	oed_00	1	0.324425	0.168339	100	100	0.0569406	0.247877
X3.HYDROXYPHENYLACETATE.DEGRADATION.PWY..4.hydroxyphenylacetate.degradation	curbfeeding_at_visit	1	-1.52688	0.79469	100	43	0.0576847	0.250465
PWY.6859..all.trans.farnesol.biosynthesis	HIVstatus	1	0.84159	0.4401	100	95	0.0588544	0.254884
PWY.8131..5.deoxyadenosine.degradation.II	stoolage_m	stoolage_m	0.336055	0.176475	100	96	0.0599012	0.258748
PWY.7199..pyrimidine.deoxyribonucleosides.salvage	HIVstatus	1	-0.270083	0.142158	100	100	0.0604824	0.260588
P122.PWY..heterolactic.fermentation	HIVstatus	1	1.06612	0.562188	100	78	0.0609481	0.261251
HEMESYN2.PWY..heme.b.biosynthesis.II..oxygen.independent.	stoolage_m	stoolage_m	-0.198333	0.104546	100	100	0.0608532	0.261251
PWY.7389..superpathway.of.anaerobic.energy.metabolism..invertebrates.	stoolage_m	stoolage_m	-0.327301	0.173183	100	40	0.0618182	0.264304
GLYCOCAT.PWY..glycogen.degradation.I	oed_00	1	-0.584652	0.309637	100	99	0.0620524	0.264631
PWY.7388..octanoyl..acyl.carrier.protein..biosynthesis..mitochondria..yeast.	HIVstatus	1	1.03993	0.552514	100	47	0.0628737	0.267453
PWY.7013...S..propane.1.2.diol.degradation	stoolage_m	stoolage_m	0.325856	0.173364	100	97	0.0632267	0.268273
X1CMET2.PWY..folate.transformations.III..E..coli.	HIVstatus	1	-0.179977	0.0958514	100	100	0.0634942	0.268728
PWY66.409..superpathway.of.purine.nucleotide.salvage	curbfeeding_at_visit	1	-0.477023	0.254241	100	100	0.0636896	0.268876
PWY0.166..superpathway.of.pyrimidine.deoxyribonucleotides.de.novo.biosynthesis..E..coli.	stoolage_m	stoolage_m	-0.429587	0.229237	100	85	0.0640061	0.269533
OANTIGEN.PWY..O.antigen.building.blocks.biosynthesis..E..coli.	stoolage_m	stoolage_m	0.0798773	0.0426579	100	100	0.064212	0.269665
PWY.821..superpathway.of.sulfur.amino.acid.biosynthesis..Saccharomyces.cerevisiae.	stoolage_m	stoolage_m	-0.266511	0.142409	100	97	0.0643593	0.269665
NONMEVIPP.PWY..methylerythritol.phosphate.pathway.I	curbfeeding_at_visit	1	0.244052	0.130547	100	100	0.0646399	0.270166
ANAGLYCOLYSIS.PWY..glycolysis.III..from.glucose.	stoolage_m	stoolage_m	0.050761	0.0273438	100	100	0.0664961	0.273689
PWY.6920..6.gingerol.analog.biosynthesis..engineered.	curbfeeding_at_visit	1	0.763902	0.411123	100	21	0.0662537	0.273689
PWY.5138..fatty.acid..beta..oxidation.IV..unsaturated..even.number.	stoolage_m	stoolage_m	-0.443463	0.23905	100	78	0.0666825	0.273689
OANTIGEN.PWY..O.antigen.building.blocks.biosynthesis..E..coli.	HIVstatus	1	-0.184505	0.0994978	100	100	0.0667893	0.273689
PWY.5497..purine.nucleobases.degradation.II..anaerobic.	HIVstatus	1	0.725426	0.390334	100	94	0.0661977	0.273689
PWY0.1061..superpathway.of.L.alanine.biosynthesis	HIVstatus	1	0.70894	0.380702	100	100	0.0656671	0.273689
PWY.6590..superpathway.of.Clostridium.acetobutylicum.acidogenic.fermentation	stoolage_m	stoolage_m	0.314696	0.169617	100	92	0.0666504	0.273689
METHGLYUT.PWY..superpathway.of.methylglyoxal.degradation	HIVstatus	1	0.880168	0.473921	100	89	0.0663805	0.273689
PWY.7222..guanosine.deoxyribonucleotides.de.novo.biosynthesis.II	oed_00	1	0.274235	0.148282	100	100	0.067507	0.275284
PWY.7220..adenosine.deoxyribonucleotides.de.novo.biosynthesis.II	oed_00	1	0.274235	0.148282	100	100	0.067507	0.275284
P42.PWY..incomplete.reductive.TCA.cycle	HIVstatus	1	0.857554	0.465101	100	94	0.0683293	0.277961
CENTFERM.PWY..pyruvate.fermentation.to.butanoate	stoolage_m	stoolage_m	0.316879	0.172085	100	92	0.0686814	0.278044
PWY.6803..phosphatidylcholine.acyl.editing	stoolage_m	stoolage_m	-0.489032	0.265439	100	84	0.068543	0.278044
PWY.4984..urea.cycle	curbfeeding_at_visit	1	-1.17659	0.641079	100	85	0.0695855	0.281025
PWY.7883..anhydromuropeptides.recycling.II	HIVstatus	1	0.910532	0.496676	100	89	0.0698971	0.281045
PWY.5695..inosine.5.phosphate.degradation	oed_00	1	-0.142186	0.0775676	100	100	0.0699259	0.281045
GLYCOLYSIS.E.D..superpathway.of.glycolysis.and.the.Entner.Doudoroff.pathway	stoolage_m	stoolage_m	-0.196502	0.107374	100	99	0.0703751	0.282174
PWY.6478..GDP.D.glycero..alpha..D.manno.heptose.biosynthesis	oed_00	1	-0.294672	0.161223	100	16	0.0707299	0.28292
PWY.7118..chitin.deacetylation	stoolage_m	stoolage_m	-0.418658	0.229235	100	89	0.0709416	0.283091
PWY.1861..formaldehyde.assimilation.II..assimilatory.RuMP.Cycle.	curbfeeding_at_visit	1	-0.975467	0.534455	100	97	0.071119	0.283125
PWY.5656..mannosylglycerate.biosynthesis.I	stoolage_m	stoolage_m	-0.475717	0.260857	100	71	0.0713465	0.283357
PWY.6961..L.ascorbate.degradation.II..bacterial..aerobic.	stoolage_m	stoolage_m	-0.41295	0.227096	100	87	0.0721556	0.285893
RIBOSYN2.PWY..flavin.biosynthesis.I..bacteria.and.plants.	oed_00	1	-0.22406	0.123654	100	100	0.0731466	0.287779
VALSYN.PWY..L.valine.biosynthesis	curbfeeding_at_visit	1	0.143554	0.0791798	100	100	0.0729878	0.287779
PWY.6293..superpathway.of.L.cysteine.biosynthesis..fungi.	HIVstatus	1	0.973576	0.536892	100	80	0.0729348	0.287779
TRNA.CHARGING.PWY..tRNA.charging	stoolage_m	stoolage_m	0.0592723	0.0327873	100	100	0.0738049	0.289632
PWY.8004..Entner.Doudoroff.pathway.I	HIVstatus	1	0.448276	0.248108	100	99	0.0739634	0.289632
PWY.6168..flavin.biosynthesis.III..fungi.	stoolage_m	stoolage_m	-0.41503	0.230701	100	80	0.075194	0.29304
PWY.5862..superpathway.of.demethylmenaquinol.9.biosynthesis	HIVstatus	1	1.07365	0.597144	100	71	0.0753582	0.29304
HISDEG.PWY..L.histidine.degradation.I	stoolage_m	stoolage_m	0.297607	0.16535	100	98	0.0750566	0.29304
GLCMANNANAUT.PWY..superpathway.of.N.acetylglucosamine..N.acetylmannosamine.and.N.acetylneuraminate.degradation	stoolage_m	stoolage_m	-0.123914	0.0692526	100	100	0.0767521	0.295038
TRNA.CHARGING.PWY..tRNA.charging	oed_00	1	-0.116454	0.0649544	100	100	0.0761776	0.295038
PWY0.461..L.lysine.degradation.I	stoolage_m	stoolage_m	-0.381304	0.212871	100	50	0.0764388	0.295038
PWY0.1533..methylphosphonate.degradation.I	oed_00	1	0.931937	0.520657	100	59	0.076652	0.295038
PWY.7663..gondoate.biosynthesis..anaerobic.	oed_00	1	0.282358	0.157709	100	100	0.0765792	0.295038
PWY.7807..glyphosate.degradation.III	oed_00	1	0.907665	0.508366	100	59	0.0773786	0.295517
PWY.6823..molybdopterin.biosynthesis	oed_00	1	-0.254108	0.142335	100	100	0.0774056	0.295517
PWY.6284..superpathway.of.unsaturated.fatty.acids.biosynthesis..E..coli.	HIVstatus	1	0.693508	0.388363	100	90	0.0773352	0.295517
METH.ACETATE.PWY..methanogenesis.from.acetate	stoolage_m	stoolage_m	0.325451	0.182437	100	88	0.0776323	0.295709
PWY.5837..2.carboxy.1.4.naphthoquinol.biosynthesis	stoolage_m	stoolage_m	-0.291535	0.163844	100	94	0.0783819	0.297887
PWY.6124..inosine.5.phosphate.biosynthesis.II	curbfeeding_at_visit	1	-0.190966	0.107453	100	100	0.0787358	0.298555

### Sheet: Table S13
Table S13. Maaslin2 multivariate regression results assessing significantly different gene pathways between O-SAM and N-SAM at 48-week follow-up, adjusting for age, HIV status and current breastfeeding status
feature	metadata	value	coef	stderr	N	N.not.0	pval	qval
PWY.8178..pentose.phosphate.pathway..non.oxidative.branch..II	curbfeeding_at_visit	1	-0.577187	0.126778	114	114	1.39589e-05	0.0233393
NONOXIPENT.PWY..pentose.phosphate.pathway..non.oxidative.branch..I	curbfeeding_at_visit	1	-0.575223	0.134298	114	114	4.00961e-05	0.0335204
PWY.6969..TCA.cycle.V..2.oxoglutarate.synthase.	curbfeeding_at_visit	1	-1.96478	0.48822	114	113	0.000106288	0.0592377
PWY.6470..peptidoglycan.biosynthesis.V...beta..lactam.resistance.	stoolage_m	stoolage_m	0.54012	0.137855	114	106	0.00015687	0.0655718
VALSYN.PWY..L.valine.biosynthesis	curbfeeding_at_visit	1	0.363727	0.0949411	114	114	0.000214568	0.0717516
PWY.7117..C4.photosynthetic.carbon.assimilation.cycle..PEPCK.type	stoolage_m	stoolage_m	-0.365679	0.0971309	114	113	0.000271575	0.0756789
DAPLYSINESYN.PWY..L.lysine.biosynthesis.I	stoolage_m	stoolage_m	-0.359767	0.101448	114	114	0.000579072	0.138315
PWY.2941..L.lysine.biosynthesis.II	curbfeeding_at_visit	1	-0.869956	0.283349	114	114	0.00270545	0.171245
PANTOSYN.PWY..superpathway.of.coenzyme.A.biosynthesis.I..bacteria.	curbfeeding_at_visit	1	-0.6535	0.217782	114	114	0.00334528	0.171245
PWY.7851..coenzyme.A.biosynthesis.II..eukaryotic.	stoolage_m	stoolage_m	0.116285	0.0383443	114	114	0.00303585	0.171245
PWY.6396..superpathway.of.2.3.butanediol.biosynthesis	stoolage_m	stoolage_m	-0.654918	0.207458	114	26	0.0020673	0.171245
COA.PWY..coenzyme.A.biosynthesis.I..prokaryotic.	stoolage_m	stoolage_m	0.107023	0.0362739	114	114	0.00389194	0.171245
PWY0.1586..peptidoglycan.maturation..meso.diaminopimelate.containing.	stoolage_m	stoolage_m	-0.134568	0.042767	114	114	0.00213529	0.171245
PWY.7199..pyrimidine.deoxyribonucleosides.salvage	curbfeeding_at_visit	1	-0.735108	0.222442	114	114	0.00129062	0.171245
PENTOSE.P.PWY..pentose.phosphate.pathway	stoolage_m	stoolage_m	-0.300621	0.0932497	114	114	0.0016732	0.171245
PWY4FS.7..phosphatidylglycerol.biosynthesis.I..plastidic.	curbfeeding_at_visit	1	-0.783022	0.239816	114	114	0.00146645	0.171245
PWY.7228..superpathway.of.guanosine.nucleotides.de.novo.biosynthesis.I	curbfeeding_at_visit	1	-0.668657	0.22376	114	114	0.00347349	0.171245
PWY.5667..CDP.diacylglycerol.biosynthesis.I	stoolage_m	stoolage_m	0.134133	0.0427973	114	114	0.0022196	0.171245
PWY.5677..succinate.fermentation.to.butanoate	stoolage_m	stoolage_m	-0.373165	0.122236	114	24	0.00285435	0.171245
PWY.7873..D.erythronate.degradation.II	stoolage_m	stoolage_m	-0.615276	0.206973	114	53	0.00364003	0.171245
ARGSYNBSUB.PWY..L.arginine.biosynthesis.II..acetyl.cycle.	curbfeeding_at_visit	1	0.3805	0.12441	114	114	0.00280558	0.171245
GLUTORN.PWY..L.ornithine.biosynthesis.I	curbfeeding_at_visit	1	0.357988	0.113693	114	114	0.00212069	0.171245
PWY.6823..molybdopterin.biosynthesis	stoolage_m	stoolage_m	0.217605	0.0697337	114	114	0.00231591	0.171245
PWY0.1319..CDP.diacylglycerol.biosynthesis.II	stoolage_m	stoolage_m	0.133879	0.0427458	114	114	0.00223468	0.171245
X1CMET2.PWY..folate.transformations.III..E..coli.	curbfeeding_at_visit	1	-0.439712	0.14504	114	114	0.00304512	0.171245
PWY.5384..sucrose.degradation.IV..sucrose.phosphorylase.	stoolage_m	stoolage_m	-0.239676	0.0811681	114	114	0.00386392	0.171245
COLANSYN.PWY..colanic.acid.building.blocks.biosynthesis	curbfeeding_at_visit	1	-0.718382	0.239343	114	114	0.0033376	0.171245
PANTO.PWY..phosphopantothenate.biosynthesis.I	curbfeeding_at_visit	1	-0.687108	0.22258	114	114	0.0025693	0.171245
PWY4FS.8..phosphatidylglycerol.biosynthesis.II..non.plastidic.	curbfeeding_at_visit	1	-0.783229	0.239838	114	114	0.00146375	0.171245
ARGSYN.PWY..L.arginine.biosynthesis.I..via.L.ornithine.	curbfeeding_at_visit	1	0.362693	0.11596	114	114	0.00226443	0.171245
COA.PWY.1..superpathway.of.coenzyme.A.biosynthesis.III..mammals.	stoolage_m	stoolage_m	0.114027	0.0377273	114	114	0.00313207	0.171245
PWY.7111..pyruvate.fermentation.to.isobutanol..engineered.	curbfeeding_at_visit	1	0.370184	0.122708	114	114	0.00318601	0.171245
PWY.7357..thiamine.phosphate.formation.from.pyrithiamine.and.oxythiamine..yeast.	stoolage_m	stoolage_m	0.128092	0.0410056	114	114	0.00229264	0.171245
PWY.6125..superpathway.of.guanosine.nucleotides.de.novo.biosynthesis.II	curbfeeding_at_visit	1	-0.718458	0.242733	114	114	0.00378334	0.171245
CALVIN.PWY..Calvin.Benson.Bassham.cycle	curbfeeding_at_visit	1	-0.507427	0.150403	114	114	0.00103038	0.171245
PWY.5097..L.lysine.biosynthesis.VI	curbfeeding_at_visit	1	0.392206	0.126423	114	114	0.00245043	0.171245
RHAMCAT.PWY..L.rhamnose.degradation.I	curbfeeding_at_visit	1	-1.25299	0.40505	114	114	0.0025189	0.171245
PWY.7208..superpathway.of.pyrimidine.nucleobases.salvage	curbfeeding_at_visit	1	-0.747655	0.25213	114	114	0.00372161	0.171245
PWY.6700..queuosine.biosynthesis.I..de.novo.	curbfeeding_at_visit	1	-0.685121	0.238664	114	114	0.00493016	0.175388
PWY.5154..L.arginine.biosynthesis.III..via.N.acetyl.L.citrulline.	curbfeeding_at_visit	1	-1.05645	0.361305	114	114	0.00421126	0.175388
PWY.7222..guanosine.deoxyribonucleotides.de.novo.biosynthesis.II	curbfeeding_at_visit	1	-0.798277	0.275551	114	114	0.00456168	0.175388
PWY.7220..adenosine.deoxyribonucleotides.de.novo.biosynthesis.II	curbfeeding_at_visit	1	-0.798277	0.275551	114	114	0.00456168	0.175388
COMPLETE.ARO.PWY..superpathway.of.aromatic.amino.acid.biosynthesis	stoolage_m	stoolage_m	0.0806315	0.0279187	114	114	0.00468362	0.175388
PWY.7977..L.methionine.biosynthesis.IV	curbfeeding_at_visit	1	-0.603086	0.209249	114	114	0.00476627	0.175388
PWY.7197..pyrimidine.deoxyribonucleotide.phosphorylation	curbfeeding_at_visit	1	-0.753761	0.262313	114	114	0.00488874	0.175388
LACTOSECAT.PWY..lactose.and.galactose.degradation.I	curbfeeding_at_visit	1	-1.54866	0.538626	114	114	0.00486456	0.175388
PWY.7234..inosine.5.phosphate.biosynthesis.III	stoolage_m	stoolage_m	-0.272216	0.0944947	114	114	0.00478589	0.175388
PWY0.162..superpathway.of.pyrimidine.ribonucleotides.de.novo.biosynthesis	stoolage_m	stoolage_m	-0.191293	0.0671305	114	114	0.00524399	0.178938
P461.PWY..hexitol.fermentation.to.lactate..formate..ethanol.and.acetate	stoolage_m	stoolage_m	-0.341442	0.119584	114	114	0.00515772	0.178938
PWY.6163..chorismate.biosynthesis.from.3.dehydroquinate	stoolage_m	stoolage_m	0.0918895	0.032729	114	114	0.00592414	0.198103
PWY.841..superpathway.of.purine.nucleotides.de.novo.biosynthesis.I	curbfeeding_at_visit	1	-0.497539	0.179075	114	114	0.00644392	0.206519
PANTOSYN.PWY..superpathway.of.coenzyme.A.biosynthesis.I..bacteria.	stoolage_m	stoolage_m	0.145898	0.052807	114	114	0.00673697	0.206519
PWY.6126..superpathway.of.adenosine.nucleotides.de.novo.biosynthesis.II	curbfeeding_at_visit	1	-0.615456	0.222997	114	114	0.00679337	0.206519
PWY.7199..pyrimidine.deoxyribonucleosides.salvage	stoolage_m	stoolage_m	0.14887	0.0539372	114	114	0.00679084	0.206519
PWY.5138..fatty.acid..beta..oxidation.IV..unsaturated..even.number.	stoolage_m	stoolage_m	-0.616969	0.223456	114	92	0.00677203	0.206519
ARO.PWY..chorismate.biosynthesis.I	stoolage_m	stoolage_m	0.0793589	0.0288389	114	114	0.00695284	0.207592
PWY.6897..thiamine.diphosphate.salvage.II	stoolage_m	stoolage_m	0.132581	0.0485901	114	114	0.00742732	0.212728
PWY.6703..preQ0.biosynthesis	curbfeeding_at_visit	1	-0.621031	0.227916	114	114	0.00750656	0.212728
PWY.8004..Entner.Doudoroff.pathway.I	stoolage_m	stoolage_m	-0.24897	0.0911675	114	114	0.00737819	0.212728
PWY.1042..glycolysis.IV	stoolage_m	stoolage_m	0.116833	0.0431962	114	114	0.00794491	0.221398
PWY.6961..L.ascorbate.degradation.II..bacterial..aerobic.	stoolage_m	stoolage_m	-0.532609	0.197482	114	102	0.00811921	0.222546
PWY.7790..UMP.biosynthesis.II	stoolage_m	stoolage_m	0.103709	0.0390409	114	114	0.00909445	0.241364
PWY.7791..UMP.biosynthesis.III	stoolage_m	stoolage_m	0.103709	0.0390409	114	114	0.00909445	0.241364
PWY0.321..phenylacetate.degradation.I..aerobic.	stoolage_m	stoolage_m	-0.410029	0.155396	114	37	0.00955499	0.249624
ORNDEG.PWY..superpathway.of.ornithine.degradation	stoolage_m	stoolage_m	-0.528788	0.201716	114	104	0.0100184	0.250499
CARNMET.PWY..L.carnitine.degradation.I	stoolage_m	stoolage_m	-0.635958	0.243452	114	64	0.0102753	0.250499
GLUCONEO.PWY..gluconeogenesis.I	curbfeeding_at_visit	1	-0.535892	0.205319	114	114	0.0103376	0.250499
PWY.7238..sucrose.biosynthesis.II	curbfeeding_at_visit	1	0.405529	0.154385	114	114	0.00987332	0.250499
PWY.2942..L.lysine.biosynthesis.III	curbfeeding_at_visit	1	0.329672	0.125808	114	114	0.0100468	0.250499
PWY0.1296..purine.ribonucleosides.degradation	stoolage_m	stoolage_m	0.12859	0.0493846	114	114	0.0105151	0.251161
PWY0.301..L.ascorbate.degradation.I..bacterial..anaerobic.	stoolage_m	stoolage_m	-0.539538	0.20779	114	105	0.0107271	0.252615
PWY.5686..UMP.biosynthesis.I	stoolage_m	stoolage_m	0.0958153	0.0373432	114	114	0.0116647	0.253867
PWY.5920..superpathway.of.heme.b.biosynthesis.from.glycine	stoolage_m	stoolage_m	-0.51407	0.199953	114	93	0.0115026	0.253867
PWY.241..C4.photosynthetic.carbon.assimilation.cycle..NADP.ME.type	HIVstatus	1	0.690228	0.271947	114	113	0.0125718	0.253867
GLUDEG.I.PWY..GABA.shunt	stoolage_m	stoolage_m	-0.542829	0.215978	114	105	0.0134353	0.253867
PWY.6609..adenine.and.adenosine.salvage.III	stoolage_m	stoolage_m	0.124171	0.0483335	114	114	0.0115624	0.253867
ANAGLYCOLYSIS.PWY..glycolysis.III..from.glucose.	stoolage_m	stoolage_m	0.0793862	0.0311405	114	114	0.0121981	0.253867
PWY.5690..TCA.cycle.II..plants.and.fungi.	stoolage_m	stoolage_m	0.404607	0.161122	114	90	0.0135133	0.253867
PWY.7409..phospholipid.remodeling..phosphatidylethanolamine..yeast.	HIVstatus	1	1.31214	0.511206	114	44	0.0116347	0.253867
PWY.7953..UDP.N.acetylmuramoyl.pentapeptide.biosynthesis.III..meso.diaminopimelate.containing.	stoolage_m	stoolage_m	0.0902478	0.0353449	114	114	0.0120651	0.253867
PWY.7229..superpathway.of.adenosine.nucleotides.de.novo.biosynthesis.I	curbfeeding_at_visit	1	-0.483825	0.189698	114	114	0.0121584	0.253867
PWY0.862...5Z..dodecenoate.biosynthesis.I	stoolage_m	stoolage_m	-0.336235	0.133838	114	114	0.0134745	0.253867
GLUTORN.PWY..L.ornithine.biosynthesis.I	stoolage_m	stoolage_m	0.0692668	0.0275678	114	114	0.0134625	0.253867
PWY.4041...gamma..glutamyl.cycle	stoolage_m	stoolage_m	-0.207475	0.0818568	114	114	0.0126905	0.253867
PWY.6151..S.adenosyl.L.methionine.salvage.I	stoolage_m	stoolage_m	0.095132	0.0375409	114	114	0.0127082	0.253867
PWY.6386..UDP.N.acetylmuramoyl.pentapeptide.biosynthesis.II..lysine.containing.	stoolage_m	stoolage_m	0.0768197	0.0301906	114	114	0.0123571	0.253867
CALVIN.PWY..Calvin.Benson.Bassham.cycle	stoolage_m	stoolage_m	0.0927776	0.0364692	114	114	0.0123735	0.253867
GLYCOGENSYNTH.PWY..glycogen.biosynthesis.I..from.ADP.D.Glucose.	stoolage_m	stoolage_m	0.0886431	0.035123	114	114	0.0130647	0.253867
PWY.6071..superpathway.of.phenylethylamine.degradation	stoolage_m	stoolage_m	-0.390634	0.155336	114	36	0.0133845	0.253867
RIBOSYN2.PWY..flavin.biosynthesis.I..bacteria.and.plants.	stoolage_m	stoolage_m	0.127529	0.0511059	114	114	0.0140946	0.261847
PWY.6122..5.aminoimidazole.ribonucleotide.biosynthesis.II	stoolage_m	stoolage_m	0.0568798	0.0233656	114	114	0.0165582	0.264241
PWY.7269..mitochondrial.NADPH.production..yeast.	stoolage_m	stoolage_m	-0.510877	0.206194	114	68	0.0147744	0.264241
PHOSLIPSYN.PWY..superpathway.of.phospholipid.biosynthesis.I..bacteria.	curbfeeding_at_visit	1	-0.557983	0.229713	114	114	0.0167887	0.264241
P4.PWY..superpathway.of.L.lysine..L.threonine.and.L.methionine.biosynthesis.I	stoolage_m	stoolage_m	-0.391444	0.160852	114	106	0.0165914	0.264241
PWY.6277..superpathway.of.5.aminoimidazole.ribonucleotide.biosynthesis	stoolage_m	stoolage_m	0.0568798	0.0233656	114	114	0.0165582	0.264241
PWY.6387..UDP.N.acetylmuramoyl.pentapeptide.biosynthesis.I..meso.diaminopimelate.containing.	stoolage_m	stoolage_m	0.0736535	0.0299059	114	114	0.0153639	0.264241
PWY66.429..fatty.acid.biosynthesis.initiation..mitochondria.	curbfeeding_at_visit	1	-0.466373	0.187695	114	114	0.0144996	0.264241
PWY.7874..L.threonate.degradation	stoolage_m	stoolage_m	-0.525932	0.215087	114	60	0.0160933	0.264241
LPSSYN.PWY..superpathway.of.lipopolysaccharide.biosynthesis	HIVstatus	1	1.06207	0.438346	114	36	0.0170607	0.264241
METH.ACETATE.PWY..methanogenesis.from.acetate	stoolage_m	stoolage_m	0.426101	0.172143	114	105	0.0148678	0.264241
FAO.PWY..fatty.acid..beta..oxidation.I..generic.	stoolage_m	stoolage_m	-0.546816	0.222945	114	93	0.0157799	0.264241
PWY.724..superpathway.of.L.lysine..L.threonine.and.L.methionine.biosynthesis.II	curbfeeding_at_visit	1	0.263092	0.10763	114	114	0.0161272	0.264241
PWY0.1298..superpathway.of.pyrimidine.deoxyribonucleosides.degradation	stoolage_m	stoolage_m	-0.301196	0.122963	114	114	0.015914	0.264241
PWY.5136..fatty.acid..beta..oxidation.II..plant.peroxisome.	stoolage_m	stoolage_m	-0.38015	0.156737	114	111	0.0169492	0.264241
PWY.7663..gondoate.biosynthesis..anaerobic.	oed_00	1	0.366074	0.150248	114	114	0.0164661	0.264241
PWY0.781..aspartate.superpathway	stoolage_m	stoolage_m	-0.386317	0.159456	114	106	0.0170682	0.264241
P42.PWY..incomplete.reductive.TCA.cycle	curbfeeding_at_visit	1	-1.56805	0.640304	114	111	0.0159378	0.264241
PWY.3841..folate.transformations.II..plants.	stoolage_m	stoolage_m	0.0778025	0.0319377	114	114	0.0164831	0.264241
PYRIDNUCSYN.PWY..NAD.de.novo.biosynthesis.I..from.aspartate.	HIVstatus	1	-0.241867	0.0999801	114	114	0.0172274	0.264259
PWY.6122..5.aminoimidazole.ribonucleotide.biosynthesis.II	curbfeeding_at_visit	1	0.228771	0.0963621	114	114	0.0193589	0.274305
LIPA.CORESYN.PWY..lipid.A.core.biosynthesis..E..coli.K.12.	HIVstatus	1	1.23436	0.51914	114	36	0.0191786	0.274305
P105.PWY..TCA.cycle.IV..2.oxoglutarate.decarboxylase.	curbfeeding_at_visit	1	-1.97228	0.824938	114	108	0.0185411	0.274305
PWY.6277..superpathway.of.5.aminoimidazole.ribonucleotide.biosynthesis	curbfeeding_at_visit	1	0.228771	0.0963621	114	114	0.0193589	0.274305
PWY.5941..glycogen.degradation.II	curbfeeding_at_visit	1	0.351216	0.147068	114	114	0.0186705	0.274305
PWY.6895..superpathway.of.thiamine.diphosphate.biosynthesis.II	curbfeeding_at_visit	1	-0.948887	0.398972	114	113	0.019148	0.274305
X1CMET2.PWY..folate.transformations.III..E..coli.	stoolage_m	stoolage_m	0.0842866	0.0351689	114	114	0.0182653	0.274305
PEPTIDOGLYCANSYN.PWY..peptidoglycan.biosynthesis.I..meso.diaminopimelate.containing.	stoolage_m	stoolage_m	0.0738445	0.0310475	114	114	0.0191428	0.274305
PWY.6902..chitin.degradation.II..Vibrio.	stoolage_m	stoolage_m	-0.36593	0.153277	114	114	0.0187069	0.274305
FASYN.INITIAL.PWY..superpathway.of.fatty.acid.biosynthesis.initiation..E..coli.	oed_00	1	-1.40844	0.596064	114	53	0.0199219	0.277874
PWY.6901..superpathway.of.glucose.and.xylose.degradation	stoolage_m	stoolage_m	-0.192461	0.0817646	114	114	0.0203892	0.277874
BRANCHED.CHAIN.AA.SYN.PWY..superpathway.of.branched.chain.amino.acid.biosynthesis	curbfeeding_at_visit	1	0.274956	0.116862	114	114	0.0204417	0.277874
ILEUSYN.PWY..L.isoleucine.biosynthesis.I..from.threonine.	curbfeeding_at_visit	1	0.267102	0.113519	114	114	0.020436	0.277874
PWY.5913..partial.TCA.cycle..obligate.autotrophs.	HIVstatus	1	0.522431	0.222021	114	114	0.0204293	0.277874
PWY.5188..tetrapyrrole.biosynthesis.I..from.glutamate.	curbfeeding_at_visit	1	-0.588596	0.250882	114	114	0.0207952	0.280399
TRNA.CHARGING.PWY..tRNA.charging	stoolage_m	stoolage_m	0.0812114	0.0347607	114	114	0.0213212	0.283477
PWY.5918..superpathway.of.heme.b.biosynthesis.from.glutamate	stoolage_m	stoolage_m	-0.338986	0.145573	114	110	0.0217408	0.283477
PWY.7117..C4.photosynthetic.carbon.assimilation.cycle..PEPCK.type	HIVstatus	1	0.518639	0.222949	114	113	0.0218712	0.283477
PWY.6731..starch.degradation.III	oed_00	1	-0.466562	0.200093	114	114	0.0215702	0.283477
PWY.7664..oleate.biosynthesis.IV..anaerobic.	stoolage_m	stoolage_m	-0.309957	0.132808	114	114	0.0214534	0.283477
PWY66.429..fatty.acid.biosynthesis.initiation..mitochondria.	oed_00	1	-0.21414	0.0922699	114	114	0.0221757	0.284414
PWY.5913..partial.TCA.cycle..obligate.autotrophs.	curbfeeding_at_visit	1	-0.925026	0.39891	114	114	0.0222836	0.284414
GOLPDLCAT.PWY..superpathway.of.glycerol.degradation.to.1.3.propanediol	stoolage_m	stoolage_m	0.304032	0.131489	114	113	0.0226612	0.284883
PWY.6478..GDP.D.glycero..alpha..D.manno.heptose.biosynthesis	oed_00	1	-0.508602	0.219846	114	18	0.0225921	0.284883
PWY.6936..seleno.amino.acid.biosynthesis..plants.	stoolage_m	stoolage_m	-0.130526	0.0570999	114	114	0.0242104	0.285069
PWY.7209..superpathway.of.pyrimidine.ribonucleosides.degradation	stoolage_m	stoolage_m	-0.58082	0.25291	114	86	0.023574	0.285069
PWY.7115..C4.photosynthetic.carbon.assimilation.cycle..NAD.ME.type	stoolage_m	stoolage_m	-0.30182	0.131799	114	112	0.0239642	0.285069
PWY.622..starch.biosynthesis	oed_00	1	-1.26047	0.550135	114	79	0.0238929	0.285069
PWY.6285..superpathway.of.fatty.acids.biosynthesis..E..coli.	stoolage_m	stoolage_m	-0.337975	0.146548	114	92	0.0230059	0.285069
PWY.7204..pyridoxal.5.phosphate.salvage.II..plants.	stoolage_m	stoolage_m	-0.591116	0.256953	114	83	0.0233423	0.285069
PWY.7456...beta...1.4..mannan.degradation	stoolage_m	stoolage_m	0.308091	0.134453	114	110	0.0238776	0.285069
FASYN.ELONG.PWY..fatty.acid.elongation....saturated	stoolage_m	stoolage_m	-0.300191	0.130565	114	114	0.0234189	0.285069
PWY.6121..5.aminoimidazole.ribonucleotide.biosynthesis.I	curbfeeding_at_visit	1	0.228498	0.0999157	114	114	0.024151	0.285069
PWY.6595..superpathway.of.guanosine.nucleotides.degradation..plants.	oed_00	1	-1.09496	0.481557	114	90	0.024956	0.290372
PWY.7953..UDP.N.acetylmuramoyl.pentapeptide.biosynthesis.III..meso.diaminopimelate.containing.	curbfeeding_at_visit	1	-0.330631	0.145766	114	114	0.0253038	0.290372
PWY.5994..palmitate.biosynthesis..type.I.fatty.acid.synthase.	curbfeeding_at_visit	1	1.97	0.868829	114	30	0.0253555	0.290372
ARGSYN.PWY..L.arginine.biosynthesis.I..via.L.ornithine.	stoolage_m	stoolage_m	0.0637614	0.0281177	114	114	0.0253399	0.290372
PWY0.1415..superpathway.of.heme.b.biosynthesis.from.uroporphyrinogen.III	stoolage_m	stoolage_m	-0.410963	0.182149	114	99	0.0260727	0.296554
GLYCOGENSYNTH.PWY..glycogen.biosynthesis.I..from.ADP.D.Glucose.	curbfeeding_at_visit	1	0.326281	0.144851	114	114	0.0263104	0.297237
HEME.BIOSYNTHESIS.II.1..heme.b.biosynthesis.V..aerobic.	stoolage_m	stoolage_m	-0.4193	0.186495	114	107	0.0265862	0.298336
PWY.7384..anaerobic.energy.metabolism..invertebrates..mitochondrial.	HIVstatus	1	0.862267	0.384463	114	51	0.0269529	0.299763
PWY.5265..peptidoglycan.biosynthesis.II..staphylococci.	stoolage_m	stoolage_m	-0.53004	0.236742	114	63	0.027213	0.299763
PWY.5180..toluene.degradation.I..aerobic...via.o.cresol.	HIVstatus	1	1.10175	0.492223	114	32	0.0272512	0.299763

### Sheet: Table S14
Table S14. Model loadings scores of PLS-DA models of plasma metabolomes of O-SAM versus NO-SAM at 12 weeks post-discharge
PLS-DA
Component 1			Component 2			Component 3
Explained var: 22%			Explained var: 8%			Explained var: 6%
Metabolite	Loading score		Metabolite	Loading score		Metabolite	Loading score
DHEAS	0.154339		Cer(d18:2/20:0)	-0.119468		Hex3Cer(d18:1/24:1)	-0.141626
PC.aa.C38:6	0.141895		Cer(d18:2/24:1)	-0.113903		TG(20:3_36:5)	0.139501
PC.aa.C36:4	0.139692		TG(16:0_34:3)	-0.10861		HexCer(d18:2/24:0)	-0.137732
Cystine	0.134934		TG(20:0_32:3)	-0.108421		HexCer(d18:1/24:1)	-0.136974
GLCAS	0.13247		TG(16:0_35:3)	-0.108411		TG(16:0_36:5)	0.130466
Choline	0.132418		TG(18:1_34:3)	-0.106731		Cer(d18:2/24:1)	-0.128635
PC.aa.C40:6	0.131576		Choline	-0.106301		TG(18:3_34:2)	0.124894
Trp	0.129641		Cer(d18:1/25:0)	-0.10544		TG(18:3_35:2)	0.12328
SM.(OH).C14:1	0.128581		TG(20:1_32:3)	-0.103609		TG(18:2_34:4)	0.12163
HCys	0.126192		PC.aa.C32:3	-0.102624		FA(20:2)	-0.121062
PC.ae.C38:4	0.126146		HexCer(d18:1/24:1)	-0.0997795		FA(20:1)	-0.119051
TG(22:5_34:2)	0.124802		Hex2Cer(d18:1/24:1)	-0.0991158		SM.C18:1	-0.114309
SM.(OH).C16:1	0.122995		TG(16:1_36:3)	-0.0961491		SM.(OH).C22:2	-0.114199
PC.aa.C38:4	0.117905		TG(18:2_32:1)	-0.095829		HexCer(d18:1/24:0)	-0.112503
CE(20:4)	0.114845		TG(16:0_34:4)	-0.0957533		Hex3Cer(d18:1/22:0)	-0.112453
Lac	0.113239		PC.aa.C32:2	-0.094817		SM.C16:1	-0.112274
Betaine	0.111873		TG(20:4_32:1)	-0.0938846		FA(18:1)	-0.1118
TMCA	0.108792		TG(18:2_35:1)	-0.0920519		PC.aa.C40:1	0.109126
PC.ae.C38:5	0.108329		TG(16:1_36:4)	-0.0913726		TG(20:0_32:4)	0.108564
lysoPC.a.C28:0	0.108057		lysoPC.a.C28:0	-0.090978		TG(20:2_36:5)	0.10792
lysoPC.a.C26:0	0.107423		TG(20:1_34:0)	-0.0907361		TG(20:3_36:4)	0.107798
TG(22:4_34:2)	0.107025		PC.aa.C34:4	-0.0902504		HexCer(d18:1/23:0)	-0.104801
3-IAA	0.106996		TG(17:0_36:3)	-0.0897371		TG(18:2_34:3)	0.100701
Hex3Cer(d18:1/20:0)	0.10575		PC.ae.C32:2	-0.0892282		C14:1	-0.100366
SM.C18:0	0.102142		TG(20:4_32:0)	-0.0887379		PC.ae.C36:5	-0.0971151
CE(22:5)	0.100683		TG(16:0_38:2)	-0.0868717		Cer(d18:2/24:0)	-0.0969313
PC.ae.C40:6	0.0982561		Cer(d18:1/24:1)	-0.0865309		TG(16:0_36:4)	0.0968017
SM.C16:0	0.0968921		TG(20:2_34:2)	-0.0858396		Hex2Cer(d18:1/24:1)	-0.0955294
DCA	0.0958586		TG(18:1_34:2)	-0.0853143		Cer(d18:2/22:0)	-0.0942812
Hypoxanthine	0.0957548		TG(18:3_32:1)	-0.0852463		TG(18:3_34:1)	0.0940742
TG(22:5_34:1)	0.0935847		HexCer(d18:1/24:0)	-0.0844664		SM.C24:1	-0.0933774
TG(20:4_36:2)	0.0925105		lysoPC.a.C26:0	-0.0843925		TG(20:4_36:5)	0.092939
PC.aa.C34:2	0.0920328		TG(20:1_34:2)	-0.0830591		TG(22:6_34:3)	0.0929362
Cer(d18:2/18:0)	0.0918745		PC.ae.C38:2	-0.082983		SM.C26:1	-0.0905058
alpha-AAA	0.0903885		TG(18:1_32:2)	-0.0826957		TG(16:1_36:5)	0.0903381
PC.ae.C32:1	0.0897397		TG(20:2_34:1)	-0.0817194		HCys	-0.0896137
C4	0.0890262		TG(17:1_36:3)	-0.081524		Hex3Cer(d18:1/16:0)	-0.0896054
PC.ae.C38:0	0.0865928		TG(18:1_32:3)	-0.0815065		SM.(OH).C22:1	-0.0892056
TG(20:4_36:3)	0.0862375		Cer(d18:2/24:0)	-0.0813317		Arg	-0.0877579
PC.ae.C38:2	0.0861118		SM.C24:1	-0.0811702		TG(18:2_34:2)	0.0872562
TCA	0.0855528		Lac	-0.0810977		SM.(OH).C24:1	-0.0865577
GCA	0.0844773		TG(16:0_38:3)	-0.0809216		TG(18:2_35:2)	0.0850198
PC.ae.C40:5	0.0841763		PC.aa.C42:5	-0.0808466		Cer(d18:2/20:0)	-0.084891
C2	0.0838642		TG(14:0_36:3)	-0.080479		TG(18:3_38:5)	0.0842737
PC.ae.C38:6	0.0838525		PC.ae.C30:0	-0.0798057		TG(20:4_36:4)	0.0833728
TG(20:3_36:5)	0.0838063		TG(18:2_35:2)	-0.0797837		lysoPC.a.C17:0	0.0828598
Creatinine	0.0832976		Asn	-0.0793823		HexCer(d18:1/22:0)	-0.0827149
PC.aa.C38:5	0.0832445		TG(18:2_34:1)	-0.0790764		PC.ae.C36:4	-0.0824826
PC.ae.C36:4	0.0830846		HCys	-0.0784398		TG(18:2_38:6)	0.080768
Hex3Cer(d18:1/22:0)	0.0827019		HexCer(d18:1/23:0)	-0.0782512		TG(20:3_34:2)	0.0802386
ProBetaine	0.0822917		PC.ae.C36:5	-0.0780268		TG(18:3_38:6)	0.0800821
SDMA	0.0812758		SM.C16:1	-0.0776489		Cer(d18:1/25:0)	-0.0798691
DHA	0.0811713		Cer(d18:1/23:0)	-0.0775931		PC.aa.C42:4	0.0797435
PC.aa.C36:3	0.080172		TG(20:0_34:1)	-0.0772424		SM.C26:0	-0.0797169
PC.ae.C34:1	0.0792547		PC.aa.C40:3	-0.0768593		TG(18:2_38:4)	0.0771699
PC.aa.C34:1	0.0785527		TG(20:4_34:0)	-0.0768292		PC.ae.C36:0	-0.0764505
Hex3Cer(d18:1/16:0)	0.0781457		lysoPC.a.C18:0	-0.0761645		TG(22:4_34:2)	0.0750369
C0	0.0778653		HexCer(d18:1/16:0)	-0.0757022		C18:2	0.0746251
CE(18:1)	0.0775915		TG(16:1_36:5)	-0.0745638		CE(20:0)	0.0746029
TG(20:4_36:4)	0.0762232		TG(16:0_36:3)	-0.0743098		PC.ae.C44:3	0.0731681
PC.ae.C34:0	0.0756123		GLCAS	-0.0740411		TG(18:2_38:5)	0.072572
GCDCA	0.0755035		PC.aa.C42:1	-0.074023		Gly	0.0723055
Asn	0.0745713		CE(15:0)	-0.0738958		PC.ae.C40:2	0.072059
SM.C18:1	0.0745324		PC.aa.C42:0	-0.0738958		Hex3Cer(d18:1/20:0)	-0.0716854
CE(22:6)	0.0736596		PC.aa.C24:0	-0.072016		Hex3Cer(d18:1/18:0)	-0.0716252
TG(20:4_34:1)	0.0720596		TG(18:3_34:1)	-0.0719753		GUDCA	0.0705846
PC.aa.C32:0	0.0708622		SM.(OH).C22:2	-0.0719718		PC.ae.C38:1	0.0701165
PC.ae.C36:2	0.070207		TG(20:1_34:1)	-0.0719358		SM.C24:0	-0.0694712
PC.aa.C36:2	0.0700148		lysoPC.a.C16:1	-0.0717013		TG(16:0_34:4)	0.0692619
CA	0.0699012		PC.aa.C32:1	-0.0712094		SM.C18:0	-0.0687493
PC.ae.C42:5	0.069321		TG(18:2_34:3)	-0.0703597		TG(16:0_38:4)	0.0677473
PC.ae.C36:0	0.0690841		PC.aa.C36:6	-0.0701964		PC.aa.C40:2	0.0676529
TG(20:4_34:2)	0.0685339		PC.aa.C38:3	-0.0697198		CE(15:0)	-0.0669858
TDCA	0.0684614		Suc	-0.0693618		TG(14:0_36:4)	0.0666975
Cer(d18:1/16:0)	0.068287		PC.aa.C42:2	-0.0692219		lysoPC.a.C18:0	0.0664647
AA	0.0679705		PC.ae.C36:4	-0.0688374		TG(16:1_36:4)	0.0658083
CE(18:2)	0.0678471		PC.ae.C42:2	-0.0685962		CE(22:1)	0.0655992
Ind-SO4	0.0671803		PC.aa.C30:0	-0.0685097		TG(22:6_34:2)	0.0654942
TG(18:1_38:6)	0.0671492		DHEAS	0.0681992		PC.aa.C42:2	0.0648758
BABA	0.0655594		lysoPC.a.C24:0	-0.0680874		Ile	-0.0648556
PC.ae.C36:3	0.064702		Ala	-0.0677038		TG(22:5_34:2)	0.0647704
PC.ae.C38:3	0.0643765		PC.aa.C42:6	-0.0674887		PC.ae.C38:5	-0.0647185
TG(22:6_34:1)	0.0635769		Betaine	-0.0674304		PC.ae.C38:3	0.0642759
TG(16:0_38:5)	0.0632264		Cystine	0.0673673		DHEAS	0.0636357
PC.ae.C34:2	0.0630807		TG(16:0_38:4)	-0.0672184		1-Met-His	-0.0634031
AABA	0.0627538		Hypoxanthine	-0.066766		Met-SO	0.062962
TG(18:3_38:5)	0.0626864		TG(14:0_38:5)	-0.0667584		GLCAS	-0.0628178
PC.aa.C40:4	0.0617941		3-IAA	-0.0666303		CE(20:1)	0.0627545
Ser	0.0612462		Glu	-0.0665338		Cortisol	-0.062743
PC.aa.C38:3	0.0606658		TG(20:4_32:2)	-0.0661987		TG(18:2_32:2)	0.0622403
TG(20:3_36:3)	0.0602753		TG(18:2_34:2)	-0.0660971		PC.ae.C38:6	-0.0619442
lysoPC.a.C16:1	0.0602583		PC.ae.C30:2	-0.0660295		H1	-0.0618957
EPA	0.0602471		PC.ae.C38:6	-0.065921		Lys	-0.0610646
CE(18:3)	0.0601937		SM.C20:2	-0.0654063		PC.ae.C44:5	-0.060831
PC.aa.C40:5	0.0595729		PC.ae.C40:4	-0.0651316		PC.ae.C34:3	-0.0606296
Hex3Cer(d18:1/18:0)	0.0591547		PC.aa.C36:2	-0.0650864		TG(18:3_32:1)	0.06033
TG(18:2_38:6)	0.0588367		PC.aa.C32:0	-0.0646889		C2	-0.0597891
Val	0.0588236		TG(18:1_38:5)	-0.0644472		PC.aa.C42:6	0.0597505
PC.aa.C36:1	0.0584693		TG(18:3_38:6)	-0.0628719		Asn	-0.0577694
PC.ae.C44:5	0.0583585		PC.aa.C38:0	-0.0623836		Hex2Cer(d18:1/24:0)	-0.0575344
Hex2Cer(d18:1/16:0)	0.0582619		TG(18:2_38:4)	-0.0622299		CE(22:6)	0.0574456
PC.ae.C36:5	0.0580732		TG(18:2_34:4)	-0.0619942		TG(18:1_38:6)	0.0570843
Ala	0.0573301		PC.ae.C44:6	-0.0619442		p-Cresol-SO4	0.056426
TG(18:2_38:5)	0.0571882		PC.ae.C40:1	-0.0617664		TG(20:3_36:3)	0.0564028
TG(20:4_36:5)	0.056857		Hex2Cer(d18:1/24:0)	-0.0617391		TG(16:0_38:5)	0.055961
Arg	0.0565476		PC.ae.C42:3	-0.0615859		Cer(d18:1/24:0)	-0.0559409
Cer(d18:1/22:0)	0.0565416		TG(18:2_32:2)	-0.0615445		Hex2Cer(d18:1/22:0)	-0.0558005
GUDCA	0.056369		Cer(d18:1/24:0)	-0.0612608		Trp	0.0548514
TG(18:3_32:1)	0.0561752		SDMA	-0.0608614		lysoPC.a.C16:0	0.0547528
TG(18:1_38:5)	0.0554637		TG(14:0_36:4)	-0.0599662		Serotonin	0.0542314
Cer(d18:1/20:0)	0.0553581		TG(20:3_34:1)	-0.059753		lysoPC.a.C26:1	0.0536877
TG(20:3_34:2)	0.0548876		EPA	-0.0596463		PC.aa.C36:5	0.0536872
Suc	0.0544166		PC.aa.C34:3	-0.0592512		AconAcid	-0.05323
Phe	0.0544019		TG(18:3_35:2)	-0.0588194		PC.ae.C38:2	0.0532074
PC.aa.C30:0	0.0543428		PC.ae.C42:4	-0.0588007		Ind-SO4	-0.0525157
SM.C16:1	0.0541366		ADMA	-0.0587292		HexCer(d18:1/16:0)	-0.0516028
SM.C24:0	0.053302		SM.(OH).C24:1	-0.0583226		CE(20:4)	-0.0514913
TG(18:1_32:3)	0.0525435		PC.ae.C42:1	-0.0582922		Met	-0.0514201
TG(16:0_35:3)	0.0522891		PC.ae.C34:2	-0.0582426		CE(15:1)	0.0512098
1-Met-His	0.0519022		1-Met-His	-0.0580528		PC.aa.C36:0	0.0510006
PC.aa.C28:1	0.0516379		PC.aa.C40:4	-0.0576424		Creatinine	0.0509384
Cer(d18:2/20:0)	0.0514209		PC.ae.C34:3	-0.0574149		TG(20:2_34:2)	0.0509358
Asp	0.0512945		lysoPC.a.C20:4	-0.0573639		TG(20:4_34:2)	0.0502893
OH-GlutAcid	0.0511175		PC.ae.C34:0	-0.0571299		Cer(d18:1/22:0)	-0.0500052
CE(20:3)	0.0510915		Hex2Cer(d18:1/16:0)	-0.0570234		AA	-0.0499481
Cer(d18:1/24:0)	0.0508867		TG(20:3_34:0)	-0.057015		PC.aa.C36:6	0.0498071
TG(20:3_36:4)	0.0508164		TG(16:0_38:5)	-0.0569709		PC.ae.C44:6	-0.0498031
TG(18:1_32:2)	0.0475269		Cer(d18:1/22:0)	-0.0569547		PC.aa.C36:1	-0.0497235
TG(20:0_32:3)	0.0469119		TG(16:0_36:4)	-0.0568202		TG(16:0_35:3)	0.0496779
SM.C20:2	0.0462933		SM.(OH).C22:1	-0.0566553		PC.ae.C42:1	0.0493246
TG(20:0_32:4)	0.0456118		PC.aa.C36:1	-0.0563982		SM.C20:2	-0.0492328
CE(22:2)	0.0454439		Cer(d18:1/20:0)	-0.0563521		PC.ae.C36:1	0.0491718
TG(18:2_32:1)	0.0453606		PC.ae.C40:6	-0.0558688		Suc	0.0491403
TMAO	0.0450816		Cer(d18:2/22:0)	-0.055801		Cer(d18:2/18:0)	0.0486534
Kynurenine	0.0448982		FA(20:2)	-0.0556109		TG(20:1_34:2)	0.0480968
PC.ae.C34:3	0.0439082		PC.aa.C36:5	-0.0553851		Cer(d18:1/23:0)	-0.0479623
HexCer(d18:1/22:0)	0.0434594		PC.ae.C44:3	-0.0552076		Hex2Cer(d18:1/16:0)	-0.0479173
CE(15:0)	0.0430987		lysoPC.a.C16:0	-0.0551836		FA(20:3)	-0.0478532
TG(20:2_36:5)	0.0426915		PC.aa.C36:0	-0.0551259		TG(20:4_34:3)	0.0477697
Cer(d18:2/24:1)	0.0426866		ProBetaine	-0.0549535		Cer(d18:1/24:1)	-0.0475493
Gln	0.0425731		Hex3Cer(d18:1/24:1)	-0.0546958		Choline	-0.0472623
PC.ae.C44:4	0.0420026		Met-SO	-0.0544965		SM.C16:0	-0.0472314
TG(22:6_34:2)	0.041744		SM.C16:0	-0.0544946		TG(17:1_36:3)	0.0468457
TG(16:0_38:4)	0.0415778		TG(20:3_34:2)	-0.0544912		TG(16:0_38:3)	0.0460955
TG(14:0_36:3)	0.04096		lysoPC.a.C18:1	-0.0539892		TG(22:6_34:1)	0.0458881
TG(20:4_34:3)	0.0406187		PC.aa.C38:5	-0.0538832		Pro	0.0456008
TG(18:2_32:2)	0.0402457		HexCer(d18:2/24:0)	-0.0537169		PC.ae.C42:3	0.0455812
Lys	0.0399345		TCA	-0.0535433		Gln	0.0455047
C14:1	0.0394111		TG(20:4_34:2)	-0.0534105		PC.ae.C40:1	0.0452864
Cer(d18:2/22:0)	0.0393512		TG(20:4_34:1)	-0.0533644		PC.aa.C34:1	-0.044508
TG(16:0_34:3)	0.0391685		lysoPC.a.C20:3	-0.0529471		PC.ae.C36:2	0.0444923
TG(20:1_32:3)	0.0388452		PC.ae.C36:2	-0.0525829		PC.aa.C38:0	0.0443923
Cer(d18:1/25:0)	0.0386537		TG(20:4_34:3)	-0.0519935		3-Met-His	-0.0439914
PC.aa.C36:5	0.0386439		TG(22:6_34:3)	-0.0517908		TG(18:2_32:1)	0.0428856
PC.aa.C40:3	0.0384224		PC.ae.C36:3	-0.0516247		TG(18:1_34:3)	0.0427728
TG(20:1_34:0)	0.0382713		TG(18:3_34:2)	-0.0513983		PC.aa.C42:5	0.0427661
TG(16:1_36:5)	0.038073		PC.ae.C44:4	-0.051241		TG(20:0_34:1)	0.0426985
PC.ae.C44:6	0.0379041		PC.aa.C40:5	-0.0510928		CE(22:2)	0.0426602
HexCer(d18:1/24:1)	0.037735		lysoPC.a.C28:1	-0.0508165		TCDCA	-0.0422067
Spermidine	0.0376677		PC.ae.C34:1	-0.0507086		TG(20:4_36:3)	0.0418662
TG(14:0_36:4)	0.0368909		PC.ae.C36:0	-0.0504115		TG(20:1_34:0)	-0.0417721
PC.aa.C42:6	0.0365542		TMCA	-0.0503791		lysoPC.a.C24:0	0.041421
CDCA	0.0357532		GUDCA	0.0502244		lysoPC.a.C20:4	-0.0410347
Cys	0.0352524		SM.C18:1	-0.0499657		TG(16:1_36:3)	0.0410076
Met-SO	0.0352208		OH-GlutAcid	-0.0498267		PC.aa.C28:1	-0.0406878
Met	0.0347952		PC.aa.C36:3	-0.0497325		PC.ae.C42:2	0.0402802
PC.ae.C38:1	0.0344108		Hex3Cer(d18:1/16:0)	-0.0497191		TG(18:2_35:1)	0.0402728
TG(16:0_34:4)	0.03438		PC.ae.C38:5	-0.0496086		TCA	-0.0388834
PC.aa.C42:4	0.0342533		TG(22:6_34:1)	-0.0494039		TG(14:0_36:3)	0.0388101
TG(20:4_34:0)	0.0340773		PC.ae.C38:0	-0.0484015		PC.aa.C40:6	0.0381531
HexCer(d18:1/24:0)	0.0340016		TG(18:2_38:5)	-0.0483205		TG(16:0_34:3)	0.037854
CE(15:1)	0.0335765		TDCA	-0.0479655		PC.aa.C40:3	0.0378261
lysoPC.a.C20:4	0.0335685		lysoPC.a.C17:0	-0.0475825		FA(18:2)	-0.0374127
FA(18:2)	0.033549		Taurine	-0.0473093		TG(17:0_36:3)	0.0370981
SM.(OH).C24:1	0.0332467		DCA	-0.0471346		PC.ae.C32:2	-0.0367252
TG(20:3_34:1)	0.0330458		PC.aa.C28:1	-0.0468326		GCDCA	-0.0367187
SM.C24:1	0.0328479		PC.aa.C34:2	-0.046832		DHA	-0.0367056
Orn	0.0323169		SM.C24:0	-0.0467032		Leu	-0.0365416
PC.aa.C36:6	0.0318848		PC.ae.C32:1	-0.0464805		TG(14:0_38:5)	0.036153
HexCer(d18:1/16:0)	0.0318814		TG(18:1_38:6)	-0.0462838		PC.ae.C32:1	-0.0361089
PC.aa.C34:3	0.0312121		TG(22:6_34:2)	-0.0460262		lysoPC.a.C18:1	-0.0360033
TG(18:2_38:4)	0.0306649		SM.C26:1	-0.0454914		TG(18:1_32:3)	0.0359473
TG(18:1_34:3)	0.0294821		PC.ae.C40:2	-0.0453375		HArg	0.0358339
SM.C26:0	0.0292275		Cer(d18:2/18:0)	0.0453012		DCA	0.0356168
TG(16:0_36:3)	0.0290202		TG(20:3_36:3)	-0.04517		CE(18:1)	-0.0346996
Cer(d18:1/23:0)	0.0288987		PC.aa.C40:2	-0.0450843		PC.ae.C40:3	0.0345904
PC.aa.C24:0	0.0285461		Trp	0.0445925		PC.ae.C42:5	0.0344638
Pro	0.0282367		Cortisol	-0.0443081		PC.aa.C38:5	-0.0343901
3-IPA	0.0275387		FA(20:3)	-0.0440822		CE(20:3)	-0.0343058
TG(16:0_36:4)	0.0274392		Hex2Cer(d18:1/22:0)	-0.0438564		TMAO	0.0340915
TG(20:3_34:0)	0.0271278		Cer(d18:1/16:0)	-0.0438037		TG(18:1_32:2)	0.0337766
Cer(d18:1/24:1)	0.0269068		TG(20:0_32:4)	-0.0434796		PC.ae.C30:2	0.033735
SM.(OH).C22:1	0.0267066		Pro	-0.0434618		PC.aa.C32:1	-0.0323815
PC.ae.C40:1	0.0260857		PC.ae.C30:1	-0.0429881		Ala	0.0313307
FA(20:3)	0.0260718		PC.aa.C34:1	-0.0429144		PC.aa.C34:3	0.0300243
lysoPC.a.C24:0	0.0258372		PC.aa.C38:4	-0.0422974		Asp	0.029678
TG(18:2_34:1)	0.0252043		H1	-0.0420162		lysoPC.a.C28:1	0.0293424
H1	0.0250243		Ile	-0.0414553		TG(20:4_32:2)	0.0288699
TG(16:0_38:2)	0.0249871		lysoPC.a.C26:1	-0.041373		Tyr	-0.0285549
Taurine	0.0249473		Creatinine	0.0410492		TG(20:2_34:1)	0.0279726
TG(18:2_34:4)	0.0246591		PC.ae.C38:4	-0.0402241		SM.(OH).C14:1	-0.0275504
TCDCA	0.0243538		TG(18:3_38:5)	-0.0401296		CE(18:2)	-0.0274097
lysoPC.a.C18:1	0.0237388		PC.aa.C42:4	-0.0400421		PC.ae.C38:0	0.0273891
C3	0.0229202		PC.ae.C40:3	-0.0394634		PC.aa.C42:1	0.0272503
Thr	0.0225474		PC.ae.C44:5	-0.0391259		CA	0.0268347
TG(16:0_38:3)	0.0222423		Gln	0.0380596		TG(20:3_34:0)	0.0261289
SM.C26:1	0.0221542		C2	0.0376859		SDMA	-0.0252978
FA(18:1)	0.0211287		CE(20:3)	-0.0374076		TG(20:4_34:1)	0.0252689
Hex3Cer(d18:1/24:1)	0.0206785		t4-OH-Pro	-0.0369697		Cer(d18:1/16:0)	-0.0252007
Hex2Cer(d18:1/24:1)	0.0205567		PC.ae.C42:5	-0.0367996		CDCA	-0.0250628
TG(18:2_34:2)	0.0203057		BABA	-0.0367115		PC.aa.C32:0	-0.0248055
PC.aa.C38:0	0.0200745		GCDCA	-0.0363882		PC.ae.C30:1	-0.0242291
TG(20:2_34:1)	0.0196648		Leu	-0.0361444		PC.ae.C40:5	0.0239306
lysoPC.a.C28:1	0.0189689		Cit	-0.0352908		PC.ae.C30:0	-0.0237684
TG(16:1_36:4)	0.0189289		C4	0.0350574		PC.ae.C34:0	-0.0235381
lysoPC.a.C18:0	0.0188171		C14:1	-0.0350063		TG(18:2_34:1)	0.0234042
TG(14:0_38:5)	0.0182821		Ind-SO4	-0.0345988		Cys	-0.0228511
HexCer(d18:1/23:0)	0.0181894		TG(16:0_36:5)	-0.0345017		TG(16:0_38:2)	-0.0224793
Glu	0.01781		PC.aa.C40:1	-0.0342486		OH-GlutAcid	0.0223839
TG(18:3_35:2)	0.0173982		PC.aa.C36:4	-0.033788		3-IPA	0.0222859
PC.aa.C40:2	0.0170729		AA	-0.0336837		PC.ae.C34:1	-0.022111
PC.ae.C40:3	0.0168979		TG(20:4_36:2)	-0.0333015		TG(16:0_36:3)	0.0220733
PC.ae.C30:0	0.0166971		FA(20:1)	-0.0326246		PC.aa.C42:0	0.0216293
PC.aa.C42:5	0.0162676		SM.C26:0	-0.0323407		TG(22:5_34:1)	0.0210309
PC.ae.C40:4	0.0159494		GCA	-0.0322763		ProBetaine	-0.0207372
Hex2Cer(d18:1/24:0)	0.0158629		His	-0.0322429		SM.(OH).C16:1	-0.0206031
HexCer(d18:2/24:0)	0.015753		CE(20:0)	-0.0321847		TG(20:0_32:3)	0.0202986
Tyr	0.0157012		AconAcid	-0.0320041		PC.aa.C34:4	0.0202972
PC.ae.C40:2	0.0156366		SM.C18:0	-0.0310002		Hypoxanthine	-0.0198915
PC.aa.C34:4	0.0154384		PC.aa.C40:6	-0.0305743		Glu	-0.0198684
His	0.0148719		TG(20:3_36:4)	-0.0304386		CE(22:5)	0.0196416
Cer(d18:2/24:0)	0.0141059		PC.ae.C40:5	-0.0303286		PC.ae.C36:3	-0.0194216
lysoPC.a.C16:0	0.0138383		TG(18:2_38:6)	-0.0303258		Anserine	-0.0192553
PC.aa.C40:1	0.0138311		TG(20:4_36:3)	-0.0300958		PC.aa.C30:0	-0.0187143
TG(18:1_34:2)	0.0134289		PC.ae.C38:1	-0.0300087		PC.aa.C40:5	-0.0186474
lysoPC.a.C20:3	0.0131309		HexCer(d18:1/22:0)	-0.0298846		3-IAA	-0.0180585
Cortisol	0.0126919		TG(22:5_34:1)	-0.0296557		C0	-0.0180306
PC.ae.C42:4	0.0126428		lysoPC.a.C18:2	-0.0289087		PC.ae.C44:4	0.0179911
lysoPC.a.C26:1	0.0121474		TG(22:4_34:2)	-0.028771		PC.aa.C38:4	-0.0173442
ADMA	0.0121462		C0	0.0283257		TG(20:4_32:1)	0.0172674
TG(18:2_34:3)	0.0120574		CDCA	-0.0277216		PC.ae.C38:4	-0.0165643
CE(20:0)	0.0120538		AABA	0.0268453		PC.ae.C34:2	-0.0163231
TG(17:0_36:3)	0.0119546		Hex3Cer(d18:1/18:0)	-0.0264414		PC.ae.C40:4	0.0162937
PC.ae.C44:3	0.0118838		PC.aa.C38:6	-0.0263358		Orn	-0.0161117
TG(20:2_34:2)	0.011878		Tyr	-0.0250168		lysoPC.a.C20:3	-0.0159221
PC.ae.C42:1	0.0115565		PC.ae.C38:3	-0.0246732		Betaine	-0.0156135
PC.ae.C32:2	0.0113914		TG(20:2_36:5)	-0.0234615		C3	-0.0155877
TG(16:1_36:3)	0.0112411		CE(20:1)	-0.0227992		Thr	0.01555
FA(20:2)	0.0097816		SM.(OH).C16:1	-0.0227918		Spermidine	0.0151942
TG(20:4_32:2)	0.00956976		C3	-0.0225682		PC.ae.C40:6	-0.0150307
PC.ae.C42:2	0.00953236		CE(15:1)	-0.0224323		EPA	0.0149032
Hex2Cer(d18:1/22:0)	0.00916144		CE(22:1)	-0.0208172		PC.aa.C38:3	-0.0144081
TG(20:4_32:1)	0.00878366		PC.ae.C36:1	-0.019609		TG(20:1_34:1)	-0.014359
TG(20:0_34:1)	0.00869817		SM.(OH).C14:1	-0.0191272		TG(20:4_36:2)	0.0143487
PC.aa.C36:0	0.00847636		Asp	0.0182996		AABA	-0.0143256
TG(18:2_35:1)	0.00838721		Orn	-0.0181087		TG(20:3_34:1)	0.0138063
PC.ae.C36:1	0.00828828		TCDCA	-0.0178598		TG(18:1_34:2)	0.0128724
PC.ae.C30:2	0.00824886		CA	-0.0177288		ADMA	0.0120946
3-Met-His	0.0074089		CE(18:2)	-0.0176159		TDCA	0.0113403
HArg	0.00710235		Serotonin	-0.017418		Ser	-0.0110886
CE(22:1)	0.00703776		alpha-AAA	0.0170892		TG(18:1_38:5)	0.0110101
PC.ae.C42:3	0.00688404		p-Cresol-SO4	0.016927		Phe	0.0109795
Serotonin	0.00665415		DHA	-0.0167261		lysoPC.a.C26:0	0.00992157
Cit	0.00612152		TG(20:4_36:4)	-0.0163292		TG(20:1_32:3)	-0.00981906
p-Cresol-SO4	0.00594224		CE(22:2)	-0.0157113		CE(18:3)	0.00974466
PC.ae.C30:1	0.00560444		CE(22:5)	0.0153503		Lac	0.00846353
TG(18:3_38:6)	0.00498196		3-Met-His	-0.0144138		PC.aa.C36:3	-0.00836823
Gly	0.00491351		CE(18:3)	-0.0134409		lysoPC.a.C28:0	0.00814245
PC.aa.C42:2	0.00490065		Phe	0.0132518		TMCA	0.00786683
FA(20:1)	0.00479922		TG(20:3_36:5)	-0.0128284		PC.aa.C24:0	-0.00735215
Anserine	0.00455426		TG(22:5_34:2)	-0.0127959		Cit	-0.00724816
TG(17:1_36:3)	0.00444279		FA(18:1)	-0.0115683		GCA	-0.00666996
TG(18:3_34:2)	0.00423343		Cys	-0.0110292		Cystine	-0.0065554
TG(22:6_34:3)	0.00413808		Anserine	0.0105661		PC.aa.C38:6	0.00654584
Ile	0.00395466		Lys	-0.0104657		PC.aa.C36:2	-0.00609712
TG(18:3_34:1)	0.00394201		CE(22:6)	-0.0103518		PC.aa.C36:4	-0.00553372
TG(20:4_32:0)	0.00388698		TMAO	-0.00993838		PC.aa.C32:2	0.00528576
AconAcid	0.00281696		Ser	0.00988449		lysoPC.a.C18:2	0.0050521
t4-OH-Pro	0.00279038		Gly	-0.00974797		C4	-0.00497933
PC.aa.C32:1	0.00278911		TG(20:4_36:5)	-0.009628		lysoPC.a.C16:1	-0.00494279
PC.aa.C32:2	0.00256805		3-IPA	0.00955351		Kynurenine	-0.00469037
SM.(OH).C22:2	0.00210984		Hex3Cer(d18:1/22:0)	0.00842458		His	-0.00312033
Leu	0.00205486		Thr	-0.00784474		PC.aa.C32:3	-0.00258218
PC.aa.C42:1	0.00200224		Spermidine	0.00692155		Val	-0.00228011
PC.aa.C32:3	0.00193125		Hex3Cer(d18:1/20:0)	0.00534853		alpha-AAA	-0.00178839
lysoPC.a.C17:0	0.00178736		Arg	-0.00491394		PC.ae.C42:4	0.00171396
lysoPC.a.C18:2	0.00164992		Val	0.00391715		BABA	0.00169291
C18:2	0.00162733		CE(20:4)	-0.0038957		TG(20:4_32:0)	0.00160395
TG(20:1_34:2)	0.00144818		CE(18:1)	-0.00277612		TG(20:4_34:0)	0.00156842
TG(16:0_36:5)	0.00122256		Kynurenine	-0.0020562		Cer(d18:1/20:0)	0.00154726
TG(18:2_35:2)	0.000797705		HArg	-0.00130806		PC.aa.C34:2	-0.00147239
PC.aa.C42:0	0.000660475		Met	-0.000590457		PC.aa.C40:4	-0.00116193
CE(20:1)	0.00038473		FA(18:2)	-0.000303805		Taurine	0.000435803
TG(20:1_34:1)	0.000184706		C18:2	0.000133865		t4-OH-Pro	0.000114691

### Sheet: Table S15
Table S15. Model loadings scores of PLS-DA models of plasma metabolomes of O-SAM versus NO-SAM at 24 weeks post-discharge
PLS-DA
Component 1			Component 2			Component 3
Explained var: 8%			Explained var: 12%			Explained var: 11%
Metabolite	Loading score		Metabolite	Loading score		Metabolite	Loading score
Trp	0.175034		TG(16:0_38:5)	0.137941		SM.C20:2	-0.176031
alpha-AAA	0.16766		TG(20:3_34:2)	0.133176		Arg	-0.152247
Choline	-0.166795		TG(20:4_34:1)	0.12515		TG(22:6_34:3)	-0.139688
Cystine	0.162108		TG(18:1_38:6)	0.122239		PC.aa.C28:1	-0.135714
Cer(d18:1/25:0)	-0.1542		TG(20:3_36:3)	0.122141		TG(14:0_38:5)	-0.132605
Cer(d18:2/18:0)	0.153566		TG(18:1_38:5)	0.121781		TG(18:2_32:2)	-0.132022
DHEAS	0.148358		TG(16:0_36:3)	0.121756		PC.aa.C34:3	0.131939
Betaine	-0.148353		TG(16:0_38:4)	0.120582		TG(18:1_32:2)	-0.131695
AABA	0.139935		TG(20:4_34:2)	0.120453		FA(20:2)	-0.130843
Cer(d18:1/23:0)	-0.13366		TG(18:3_34:1)	0.119596		TG(14:0_36:4)	-0.128311
Kynurenine	0.13265		TG(18:2_34:1)	0.11891		TG(22:6_34:2)	-0.128077
CE(22:5)	0.117391		TG(22:4_34:2)	0.115666		TG(14:0_36:3)	-0.126191
GLCAS	-0.116622		TG(22:5_34:1)	0.114589		TG(18:2_32:1)	-0.123293
His	-0.116334		TG(18:2_35:1)	0.11367		TG(22:6_34:1)	-0.122484
CE(22:1)	0.115649		TG(18:3_34:2)	0.11358		PC.ae.C30:0	-0.117494
p-Cresol-SO4	0.115212		TG(18:3_38:5)	0.11306		PC.ae.C34:3	0.117211
SM.C26:0	-0.113901		TG(20:3_34:1)	0.112686		BABA	-0.115387
TDCA	-0.112243		TG(18:1_34:2)	0.112342		SM.C18:0	-0.114157
C18:2	-0.110947		TG(20:4_34:3)	0.112159		p-Cresol-SO4	0.113958
3-IAA	-0.11024		TG(22:5_34:2)	0.109571		Orn	-0.113068
Cys	0.109269		TG(16:0_36:5)	0.109492		Lys	-0.111984
Creatinine	-0.108583		TG(17:0_36:3)	0.107669		TG(20:1_34:1)	-0.110932
lysoPC.a.C16:1	-0.107571		TG(20:2_34:2)	0.10689		PC.aa.C34:2	0.108641
TG(22:6_34:3)	-0.106105		TG(20:4_34:0)	0.103869		TG(18:3_32:1)	-0.108482
HArg	0.103383		TG(16:0_38:3)	0.102728		Serotonin	-0.106843
SM.C26:1	-0.103193		TG(20:1_32:3)	0.0999165		TG(20:4_32:2)	-0.105597
1-Met-His	-0.102909		TG(20:2_34:1)	0.0998511		TG(18:1_32:3)	-0.104983
HexCer(d18:1/23:0)	-0.102466		TG(20:3_36:5)	0.0998215		OH-GlutAcid	0.10466
PC.aa.C34:3	-0.102219		TG(18:1_34:3)	0.0987468		lysoPC.a.C18:2	0.104496
SM.(OH).C22:2	-0.101362		TG(18:2_35:2)	0.098319		AABA	-0.102943
TG(16:1_36:5)	-0.0988496		TG(16:0_34:4)	0.0982211		CE(20:3)	-0.102512
BABA	-0.0937442		TG(18:2_34:3)	0.0976437		ADMA	-0.0982456
Orn	-0.0931447		TG(20:4_36:2)	0.0965594		lysoPC.a.C18:0	-0.0964938
PC.ae.C38:2	-0.0897344		lysoPC.a.C28:0	-0.0954888		Ile	-0.0958344
HexCer(d18:1/22:0)	0.0883497		TG(18:2_34:2)	0.0953627		C14:1	-0.0950544
Cer(d18:2/20:0)	-0.0882786		PC.aa.C36:3	0.0951517		SM.C26:1	-0.0924064
TG(20:2_36:5)	-0.086213		TG(20:4_32:0)	0.0940496		PC.ae.C34:2	0.0900875
PC.aa.C36:5	-0.0847821		PC.aa.C34:2	0.0938785		CE(22:2)	-0.0899897
CE(20:4)	0.0846875		TG(16:0_36:4)	0.0935793		PC.aa.C36:5	0.0896318
TG(20:4_36:5)	-0.0843601		OH-GlutAcid	0.0925001		CE(20:1)	-0.0888448
TG(16:1_36:4)	-0.0834308		TG(20:0_32:4)	0.0924451		PC.aa.C24:0	-0.0882438
FA(20:1)	0.083303		TG(18:2_38:5)	0.0920971		3-IPA	0.087932
C3	-0.0831239		TG(16:0_35:3)	0.0914054		Gly	0.0877811
TG(20:0_34:1)	0.080296		TG(16:0_34:3)	0.0913024		SM.C24:1	-0.0862728
Cer(d18:1/24:1)	-0.0799377		TG(17:1_36:3)	0.0904483		SM.C18:1	-0.0850895
TG(18:2_34:4)	-0.0788249		TG(16:1_36:3)	0.0900961		TG(16:0_38:2)	-0.0840467
TMCA	-0.0771039		TG(20:3_36:4)	0.0888202		Hypoxanthine	0.0839996
C14:1	0.0767899		TG(18:3_38:6)	0.0887938		PC.aa.C30:0	-0.0836279
CE(22:2)	0.0761298		TG(20:4_36:3)	0.0864235		Glu	0.0826576
Cer(d18:2/24:1)	-0.0750018		TG(20:3_34:0)	0.0851749		AconAcid	-0.0800149
PC.aa.C32:1	-0.0740543		TG(18:2_34:4)	0.0829263		PC.ae.C36:3	0.0786439
SM.C20:2	-0.0737442		alpha-AAA	0.0828213		TG(20:2_34:1)	-0.0785811
Thr	0.0737204		PC.aa.C24:0	-0.0825599		TG(20:1_34:0)	-0.0779358
Asp	-0.0733387		TG(18:3_35:2)	0.0821384		CE(20:4)	-0.0778969
Lac	-0.0730073		Cystine	0.08108		CE(20:0)	-0.0756162
Ala	-0.0726909		TG(16:1_36:4)	0.0809187		TG(20:3_36:5)	0.0755637
DCA	-0.0725945		TG(18:2_38:4)	0.0789438		DHA	-0.0747363
lysoPC.a.C18:2	-0.0717944		TG(20:4_32:1)	0.0785558		PC.aa.C38:3	-0.0745328
TG(18:2_34:3)	-0.0717178		lysoPC.a.C26:0	-0.0778818		TG(20:4_36:2)	-0.0744236
Gln	-0.071133		TG(20:0_34:1)	0.0770182		PC.aa.C38:5	0.073596
FA(18:1)	0.0710499		TG(20:1_34:2)	0.0767282		PC.ae.C36:5	0.0725644
Arg	-0.0705898		GCA	0.076052		TG(20:4_34:0)	-0.0712089
CDCA	0.0682013		TG(18:1_32:3)	0.0738689		lysoPC.a.C28:0	-0.0711185
PC.ae.C34:2	-0.0677059		TG(18:2_32:1)	0.0731293		PC.ae.C40:2	-0.0710244
PC.ae.C36:3	-0.0673876		PC.ae.C38:2	-0.0729197		CE(22:6)	-0.0704617
Gly	-0.0663549		TG(20:0_32:3)	0.0725014		Cer(d18:1/24:1)	-0.0690824
CE(22:6)	0.0663528		TG(16:1_36:5)	0.0720109		C0	0.0686515
TG(20:4_36:4)	-0.066164		Thr	0.0713567		PC.ae.C40:3	-0.0684702
Pro	-0.0657181		Cys	0.0712758		TG(20:4_32:1)	-0.0677342
Val	0.0656688		HArg	0.0712401		Cer(d18:2/24:0)	0.0673901
lysoPC.a.C28:0	-0.0651931		CE(20:1)	-0.0710544		TG(20:3_34:0)	-0.0672081
lysoPC.a.C24:0	0.0651897		PC.ae.C42:1	-0.0702395		SM.C16:0	-0.0668576
CE(18:1)	0.0650228		TG(18:2_38:6)	0.0699416		CE(15:1)	-0.0666894
CE(18:2)	0.0646327		PC.aa.C40:2	-0.0698359		PC.ae.C42:5	-0.0666112
Hex2Cer(d18:1/24:0)	-0.0645494		Cer(d18:2/18:0)	0.0687106		TCDCA	-0.0664951
lysoPC.a.C18:0	-0.0643329		lysoPC.a.C26:1	-0.0681824		TG(20:4_32:0)	-0.0662909
Cer(d18:1/16:0)	0.063961		CE(20:0)	-0.0680629		PC.aa.C40:5	0.0651054
TG(18:1_34:3)	-0.0634565		TG(18:3_32:1)	0.0679619		PC.aa.C36:2	0.0633392
SDMA	-0.0630956		PC.ae.C44:3	-0.0671913		PC.ae.C36:2	0.0629431
CE(20:3)	0.0630393		SM.C20:2	-0.0671384		GUDCA	0.0627188
lysoPC.a.C18:1	-0.0619006		PC.aa.C36:2	0.0663855		TG(17:1_36:3)	-0.0626866
GCA	0.0618749		Serotonin	-0.0657661		Hex3Cer(d18:1/22:0)	0.0619202
lysoPC.a.C26:0	-0.0615778		HexCer(d18:1/24:0)	0.0653107		CE(18:1)	-0.0617433
AA	0.0605691		PC.ae.C42:2	-0.0649531		Ser	-0.0608581
3-Met-His	-0.060315		PC.aa.C40:3	-0.0646502		TG(18:2_38:4)	-0.0606819
TG(16:1_36:3)	-0.0600569		PC.ae.C40:3	-0.0645276		HexCer(d18:1/24:1)	-0.0599577
SM.(OH).C24:1	-0.0592768		Val	0.0617664		lysoPC.a.C28:1	-0.0598351
TG(18:3_38:5)	-0.058093		PC.aa.C34:3	0.0615551		Thr	-0.0592279
TCA	0.0579013		PC.ae.C30:2	-0.0615417		Lac	0.059159
GCDCA	-0.0578526		Glu	0.0610284		TG(16:0_34:3)	-0.058674
TG(18:3_34:2)	-0.057453		TG(20:4_36:5)	0.0606658		Cortisol	0.0582882
SM.C18:1	-0.0574485		PC.aa.C42:1	-0.0603678		SM.(OH).C14:1	-0.0579838
TG(16:0_36:5)	-0.0572902		lysoPC.a.C28:1	-0.0602793		TG(16:0_38:3)	-0.0574649
PC.aa.C36:2	-0.0570338		Trp	0.0602145		PC.ae.C38:5	0.0571931
Hypoxanthine	-0.0570055		Cer(d18:1/20:0)	0.0600457		Gln	-0.0563482
TG(16:0_34:4)	-0.0564976		Met	0.0600407		PC.aa.C38:4	-0.0559964
FA(20:3)	0.056305		lysoPC.a.C20:3	0.059405		TG(16:1_36:3)	-0.0557174
Hex3Cer(d18:1/24:1)	-0.0560898		PC.aa.C36:4	0.0586217		TG(18:2_38:6)	-0.0552063
SM.(OH).C22:1	-0.0548414		lysoPC.a.C18:2	0.058366		TG(18:3_38:6)	0.053546
TG(18:3_35:2)	-0.0544783		Ala	0.0580172		Betaine	0.0529754
Lys	0.0542881		PC.ae.C34:0	0.0573319		Met	-0.0525062
EPA	-0.054052		PC.aa.C42:4	-0.0571443		Choline	-0.0524974
C0	0.0535524		TG(20:4_36:4)	0.0568153		PC.aa.C36:3	0.0515617
HCys	-0.0534758		TG(18:1_32:2)	0.0563663		TG(20:3_36:4)	-0.0512485
PC.ae.C40:5	0.0521155		PC.ae.C34:2	0.055641		lysoPC.a.C17:0	-0.0510605
TG(16:0_34:3)	-0.0513871		TG(22:6_34:1)	0.0555575		CA	-0.0509935
FA(18:2)	-0.0513371		TG(20:1_34:1)	0.0552888		SM.(OH).C16:1	-0.0502445
TG(17:1_36:3)	-0.050531		HexCer(d18:1/22:0)	0.0552541		PC.ae.C36:1	0.0502358
TG(18:2_38:6)	-0.0503894		TG(20:2_36:5)	0.0551085		TG(18:1_34:3)	-0.0496999
Asn	-0.0499456		3-IAA	-0.0548424		PC.aa.C40:6	-0.0494867
Cortisol	-0.0497411		TCA	0.0547672		CE(22:1)	-0.0492428
TG(16:0_35:3)	-0.0496647		TG(14:0_36:3)	0.0546456		CE(18:2)	-0.0491895
TG(22:6_34:2)	-0.0494681		Tyr	0.0544111		Suc	-0.0490152
PC.aa.C36:1	-0.0493659		FA(20:2)	-0.0544017		Cys	0.0488443
SM.C24:1	-0.0486837		PC.aa.C36:5	0.0540509		TG(18:1_34:2)	-0.0483554
TG(20:0_32:3)	-0.048589		PC.aa.C42:0	-0.0536523		TG(20:2_34:2)	-0.0478331
Hex3Cer(d18:1/18:0)	0.0482138		BABA	-0.053481		TG(22:5_34:1)	-0.0472722
Cit	-0.0476896		CE(22:6)	-0.0530818		PC.ae.C30:1	-0.0472107
SM.C16:1	-0.047427		PC.ae.C42:3	-0.0517866		CDCA	0.0471942
DHA	0.0473377		CE(22:2)	-0.0513941		Cer(d18:2/18:0)	0.0470423
HexCer(d18:1/24:0)	0.0463013		HCys	0.0511693		TG(16:0_36:5)	0.0465763
Met	-0.0451005		PC.ae.C38:5	0.0507963		SM.C16:1	-0.0463012
PC.ae.C38:1	-0.0444663		PC.ae.C36:5	0.0507643		3-Met-His	-0.0456299
PC.aa.C38:6	0.0440745		PC.aa.C40:1	-0.0506429		ProBetaine	0.0456057
Ind-SO4	-0.0428019		PC.aa.C38:5	0.0504928		Leu	-0.0455751
Spermidine	-0.0418529		lysoPC.a.C16:0	0.0502802		PC.ae.C42:1	-0.0455443
PC.ae.C38:3	0.0417915		Pro	0.0500621		PC.ae.C40:5	-0.0448478
TG(20:4_34:1)	0.04174		Gln	-0.0498054		TG(20:1_34:2)	-0.0448153
TG(18:2_38:5)	-0.0415658		1-Met-His	-0.0495755		Val	-0.0445248
PC.aa.C40:1	0.0414933		C18:2	-0.0493896		Asn	0.0444694
SM.C24:0	0.0408888		p-Cresol-SO4	0.0473246		AA	-0.0441394
Tyr	0.0401252		Kynurenine	0.0471751		3-IAA	-0.0440937
PC.aa.C34:1	-0.0401008		TG(22:6_34:2)	0.0460156		Spermidine	-0.0434605
PC.aa.C42:4	0.0399391		3-IPA	0.045671		PC.aa.C42:4	-0.0426384
C2	0.0397576		PC.ae.C42:5	-0.0442438		PC.aa.C36:0	0.0423696
TG(20:1_32:3)	-0.0397266		PC.ae.C40:2	-0.0442277		TG(16:1_36:4)	-0.0419585
TG(16:0_36:4)	-0.0396244		lysoPC.a.C24:0	-0.0441075		TG(16:0_38:4)	-0.0418852
PC.aa.C42:2	0.0390937		PC.aa.C42:2	-0.0440083		H1	0.0418135
PC.ae.C40:3	0.0382197		PC.ae.C38:1	-0.0437717		lysoPC.a.C26:0	-0.0416195
TMAO	-0.0381104		CE(15:1)	-0.0434251		DHEAS	0.0415636
TG(18:2_34:2)	-0.0376706		Lys	0.0433038		HexCer(d18:1/16:0)	-0.0412911
Hex3Cer(d18:1/20:0)	-0.0370387		PC.aa.C38:0	-0.0429886		PC.aa.C40:2	-0.0411368
Cer(d18:1/24:0)	-0.0367653		TG(20:4_32:2)	0.0429805		C3	-0.0403392
PC.ae.C36:0	0.0355701		PC.ae.C44:4	-0.0420594		lysoPC.a.C26:1	-0.0400999
HexCer(d18:1/24:1)	-0.0352877		PC.ae.C36:3	0.0420589		TG(20:4_36:4)	-0.0400236
Taurine	-0.0350534		Choline	-0.0418749		TG(17:0_36:3)	-0.039707
PC.aa.C32:3	-0.0345399		C0	0.0410517		FA(20:3)	-0.0396312
Glu	0.034201		PC.ae.C40:4	-0.0410198		TG(20:4_36:3)	-0.0393238
TG(20:1_34:0)	-0.0340536		Anserine	0.0409897		TG(22:5_34:2)	-0.0390513
Ser	-0.0338943		Lac	0.0406796		TG(22:4_34:2)	-0.0390217
CE(15:0)	-0.0337602		PC.ae.C36:4	0.040636		Cer(d18:2/24:1)	-0.0378184
TG(18:3_32:1)	-0.033693		Asn	0.0399679		Cer(d18:1/16:0)	-0.0377788
ProBetaine	-0.0333637		PC.aa.C34:4	0.0387362		TG(16:0_35:3)	-0.0375044
TG(20:4_32:0)	0.0332273		TG(14:0_36:4)	0.0387256		PC.ae.C38:6	0.0373801
Hex2Cer(d18:1/16:0)	-0.0330229		CE(18:3)	0.0383809		CE(22:5)	-0.037138
PC.ae.C34:3	-0.032868		AA	0.037198		PC.ae.C30:2	-0.0370832
TG(18:2_38:4)	-0.0328626		SM.(OH).C22:2	-0.0368863		TG(18:2_38:5)	-0.0367353
PC.ae.C44:4	0.0327881		PC.ae.C30:1	-0.0367764		PC.aa.C38:6	-0.0366175
TG(20:3_36:4)	-0.0326421		PC.ae.C30:0	-0.0366837		TG(18:3_34:2)	0.0359174
TG(20:3_34:1)	0.0326008		TG(18:2_32:2)	0.0364065		TDCA	0.0355555
TG(18:3_34:1)	-0.0325564		CA	-0.0359262		Creatinine	0.0351758
lysoPC.a.C28:1	0.0323308		Gly	0.0355517		PC.ae.C38:2	-0.0351695
PC.aa.C34:4	-0.0323255		PC.aa.C32:2	0.0354719		PC.ae.C44:3	-0.034325
lysoPC.a.C26:1	0.0323157		DHEAS	0.0341832		DCA	0.0331683
TG(20:4_34:0)	0.0319796		PC.ae.C42:4	-0.0340079		PC.aa.C42:1	-0.0331039
PC.aa.C40:5	-0.0317462		SM.(OH).C22:1	-0.0334559		TG(18:2_35:1)	-0.0330501
GUDCA	0.031575		3-Met-His	-0.0334433		TG(18:1_38:5)	-0.032612
TG(20:0_32:4)	-0.0312351		FA(20:3)	0.0331289		HexCer(d18:1/24:0)	0.0323887
lysoPC.a.C20:4	-0.0311592		TG(20:1_34:0)	0.0329399		TG(20:4_36:5)	-0.0321956
PC.ae.C32:2	-0.0307786		Ile	0.0329202		PC.ae.C32:1	0.0318982
PC.ae.C44:6	-0.0299607		Asp	0.0324185		Pro	0.0316994
Hex2Cer(d18:1/24:1)	-0.0299556		C14:1	-0.0318679		TG(20:3_34:1)	-0.0316362
Hex3Cer(d18:1/22:0)	0.0295897		PC.ae.C36:2	0.0318202		TG(20:3_36:3)	-0.0313106
PC.ae.C38:5	0.0294423		FA(18:2)	-0.0318109		PC.aa.C40:3	-0.0311728
TG(18:2_35:2)	-0.0294229		Ser	0.0317595		TG(18:2_34:1)	-0.0310743
SM.(OH).C14:1	0.0285868		lysoPC.a.C18:1	0.031496		Hex2Cer(d18:1/24:0)	-0.0310231
PC.ae.C42:5	0.0285797		PC.aa.C36:0	-0.0310495		C2	-0.0306581
lysoPC.a.C20:3	-0.0284532		SM.C18:1	-0.0301135		TG(20:4_34:1)	-0.0304847
lysoPC.a.C16:0	-0.0280009		Arg	-0.0300471		C18:2	-0.0302807
TG(20:1_34:1)	0.0278068		PC.ae.C38:6	0.0298211		Cer(d18:1/23:0)	0.0298342
TG(22:5_34:1)	0.0277964		PC.aa.C32:0	0.0297577		Ala	0.0297627
PC.aa.C36:6	-0.0277134		Cer(d18:1/16:0)	0.029666		PC.aa.C32:2	-0.0297062
PC.ae.C34:1	-0.0276983		GUDCA	0.0290372		1-Met-His	-0.0296606
TG(22:6_34:1)	-0.0276502		PC.aa.C40:5	0.0287926		Anserine	-0.0295756
PC.ae.C40:2	0.0276359		TG(16:0_38:2)	0.0282528		PC.ae.C42:2	-0.0290663
3-IPA	0.0269153		PC.ae.C40:1	-0.0281602		Phe	0.0284376
PC.ae.C42:4	0.0268054		EPA	0.0279673		Cer(d18:2/20:0)	-0.0274144
Cer(d18:1/22:0)	-0.0264906		PC.aa.C30:0	0.0274554		Cer(d18:1/24:0)	0.0272004
TG(14:0_38:5)	-0.0264313		PC.ae.C40:5	-0.0271725		Hex2Cer(d18:1/24:1)	-0.0270399
PC.ae.C40:6	0.0262491		PC.ae.C38:3	-0.0271428		SDMA	0.0267449
TG(18:3_38:6)	-0.0261954		CDCA	0.0269725		TG(18:3_38:5)	0.0263896
TG(20:3_36:3)	0.0261609		PC.ae.C34:3	0.0263174		FA(18:1)	-0.0259627
TG(18:1_38:6)	0.0261473		CE(15:0)	0.0262686		Tyr	-0.025878
TG(16:0_38:3)	0.0260846		lysoPC.a.C20:4	0.0261697		TG(20:0_32:3)	-0.0256776
TG(16:0_38:5)	0.0258687		PC.aa.C34:1	0.0261334		PC.ae.C38:3	-0.0253436
PC.aa.C36:4	0.0255553		C2	-0.0260734		t4-OH-Pro	-0.0253217
CE(20:0)	0.0253135		TMCA	-0.025931		TG(20:2_36:5)	-0.0248971
PC.aa.C38:4	0.025214		TDCA	-0.0258489		PC.aa.C32:3	0.024796
PC.ae.C42:3	0.0249837		Betaine	-0.0257099		FA(18:2)	-0.0247636
PC.ae.C40:4	0.0248807		Suc	-0.0256251		TG(20:1_32:3)	0.0246028
Ile	0.0247288		Phe	0.0254326		PC.ae.C32:2	0.0245426
TG(20:2_34:1)	0.0245921		Ind-SO4	-0.0246288		TG(18:2_35:2)	-0.0240095
CE(15:1)	0.0244552		PC.aa.C38:6	0.0245389		TG(20:0_34:1)	-0.023386
t4-OH-Pro	-0.0243306		Cer(d18:2/24:0)	0.0243752		PC.aa.C42:0	-0.0228798
PC.ae.C30:1	-0.0242111		CE(22:5)	-0.024363		TG(16:0_36:3)	-0.0226706
PC.aa.C30:0	0.0238221		Leu	0.0242299		TG(16:0_34:4)	-0.0226507
TG(20:4_36:3)	-0.0237337		t4-OH-Pro	-0.0239453		TG(20:4_34:2)	-0.0225934
PC.aa.C40:2	0.0236392		Hypoxanthine	0.0236536		PC.aa.C36:6	0.0217949
PC.ae.C34:0	0.0235153		TG(14:0_38:5)	0.0233526		PC.aa.C34:4	0.021616
TG(20:3_36:5)	0.0234594		CE(20:3)	-0.0232364		PC.aa.C42:5	0.0212339
PC.ae.C44:5	0.023448		PC.aa.C42:5	-0.0231066		Cer(d18:1/25:0)	0.0206477
PC.ae.C40:1	0.0232429		Hex3Cer(d18:1/20:0)	-0.0230929		Hex3Cer(d18:1/16:0)	0.0204845
PC.aa.C40:6	0.0225983		SM.(OH).C24:1	-0.0229779		PC.aa.C32:0	-0.0204664
Cer(d18:2/24:0)	-0.0225934		SM.C26:1	-0.0229748		HArg	-0.0204432
SM.(OH).C16:1	0.0223534		PC.ae.C32:1	0.0225363		TG(20:4_34:3)	-0.0192935
Serotonin	-0.0211828		Cer(d18:2/20:0)	0.0224443		TCA	-0.0191505
HexCer(d18:2/24:0)	-0.0210389		FA(18:1)	-0.0223468		C4	-0.0190314
Hex2Cer(d18:1/22:0)	0.0200552		HexCer(d18:1/24:1)	0.0223281		TG(16:1_36:5)	-0.018821
Met-SO	-0.0199275		PC.aa.C42:6	-0.0223096		alpha-AAA	-0.0187131
PC.aa.C28:1	0.0197885		lysoPC.a.C17:0	0.0218905		PC.aa.C36:4	0.0184899
TG(22:4_34:2)	0.0196076		SM.C18:0	-0.0215503		Taurine	-0.0184149
PC.ae.C30:2	0.0194498		GLCAS	-0.0214621		lysoPC.a.C16:0	-0.0179727
Leu	-0.0192302		Hex2Cer(d18:1/22:0)	0.0214512		SM.C26:0	0.0178642
PC.ae.C38:4	0.0191152		PC.aa.C38:3	0.0212189		PC.ae.C44:5	0.0177028
PC.aa.C34:2	-0.0190214		H1	0.0209753		Cystine	-0.0176411
H1	-0.018921		lysoPC.a.C16:1	0.0207569		PC.aa.C42:6	0.0172537
CE(20:1)	0.01881		SM.(OH).C14:1	0.0202227		lysoPC.a.C24:0	-0.0172526
SM.C18:0	-0.0187417		HexCer(d18:2/24:0)	0.0200847		PC.ae.C34:0	-0.0169163
ADMA	-0.0186932		Cer(d18:1/24:0)	0.0199165		PC.ae.C42:3	-0.0168258
C4	-0.0185059		HexCer(d18:1/16:0)	0.0199066		PC.ae.C38:4	-0.016231
PC.ae.C42:1	0.0183266		Cer(d18:1/22:0)	0.0191732		PC.aa.C34:1	0.0160266
PC.ae.C38:0	0.0180536		Hex2Cer(d18:1/24:0)	-0.0183943		lysoPC.a.C16:1	0.0159029
PC.aa.C32:0	-0.0179086		C3	0.0181494		PC.ae.C40:4	-0.0156131
TG(20:4_34:3)	-0.0178925		PC.ae.C34:1	0.0180698		PC.aa.C40:1	-0.0154819
PC.ae.C36:1	-0.0178664		SM.C24:1	-0.018058		PC.ae.C42:4	0.0151051
TG(14:0_36:3)	0.017762		CE(22:1)	-0.017827		Ind-SO4	-0.0149054
SM.C16:0	-0.0175487		TCDCA	-0.0170449		CE(15:0)	0.0144106
PC.ae.C36:2	-0.017447		Creatinine	-0.0163387		EPA	0.0143679
PC.aa.C36:3	0.0169901		SDMA	-0.0159436		TG(20:3_34:2)	-0.0137401
PC.aa.C38:3	-0.0167137		PC.aa.C40:4	-0.0159185		Met-SO	-0.0127124
PC.aa.C40:4	-0.0163979		Orn	-0.0147908		TG(16:0_38:5)	-0.0125869
TG(18:2_35:1)	0.0157868		Cer(d18:2/22:0)	0.0144945		TG(18:2_34:2)	-0.0124328
CA	-0.0157234		PC.aa.C36:6	0.0144311		PC.ae.C38:0	-0.0123371
TG(16:0_38:2)	-0.0156118		Met-SO	-0.0141303		Hex3Cer(d18:1/20:0)	0.0121268
PC.ae.C36:5	0.0153169		PC.ae.C32:2	-0.0140387		PC.ae.C38:1	0.0120044
FA(20:2)	0.0144759		SM.C16:0	-0.014002		Kynurenine	-0.0118099
CE(18:3)	-0.0144015		PC.ae.C38:4	0.014		TG(20:0_32:4)	-0.0113883
TG(20:3_34:0)	0.0135214		PC.aa.C40:6	0.0137331		PC.aa.C38:0	0.011199
TG(18:2_32:1)	-0.0134727		PC.ae.C38:0	-0.0136345		TG(16:0_36:4)	-0.0108567
TG(14:0_36:4)	-0.0134568		PC.aa.C32:1	0.0133828		TG(18:2_34:4)	-0.010296
TG(18:2_32:2)	-0.0132515		lysoPC.a.C18:0	-0.0131801		Hex3Cer(d18:1/24:1)	0.010054
TCDCA	-0.0132206		ProBetaine	-0.0131165		PC.ae.C44:4	-0.00997308
TG(18:1_32:2)	0.0129993		PC.ae.C36:1	-0.0130297		GLCAS	-0.00991439
TG(20:4_32:1)	0.0122876		Taurine	-0.0128575		HCys	-0.0097443
TG(18:1_32:3)	-0.0118583		SM.C16:1	-0.0124156		TMCA	-0.009672
PC.aa.C42:1	0.0117064		Cer(d18:1/24:1)	0.0122335		HexCer(d18:1/22:0)	0.00885291
Anserine	-0.0108507		DHA	-0.0122214		TG(18:1_38:6)	-0.00865399
TG(22:5_34:2)	-0.00923851		Hex2Cer(d18:1/24:1)	0.0121586		PC.aa.C36:1	-0.00818453
PC.ae.C30:0	-0.00886425		HexCer(d18:1/23:0)	0.0120915		Cer(d18:2/22:0)	0.00783896
Suc	0.00861939		Hex3Cer(d18:1/18:0)	-0.011379		PC.ae.C44:6	0.00761027
PC.aa.C38:0	-0.00832858		PC.aa.C32:3	0.0100383		Hex2Cer(d18:1/22:0)	-0.00701942
TG(16:0_38:4)	0.00816474		Hex3Cer(d18:1/24:1)	-0.00949278		PC.ae.C40:1	0.00626472
HexCer(d18:1/16:0)	-0.00762243		GCDCA	0.00934314		SM.(OH).C22:2	-0.00624128
PC.aa.C24:0	-0.0076072		PC.aa.C28:1	-0.00928886		lysoPC.a.C20:4	-0.00601281
PC.ae.C44:3	0.00737772		PC.ae.C40:6	0.0090322		SM.(OH).C24:1	-0.00567873
PC.aa.C32:2	-0.00713499		SM.C24:0	-0.0084105		HexCer(d18:2/24:0)	-0.00565723
AconAcid	-0.00701706		DCA	-0.00813048		Asp	-0.00535809
TG(20:4_34:2)	0.00695415		Cer(d18:2/24:1)	0.00719281		CE(18:3)	0.00532442
TG(20:4_36:2)	0.00689246		PC.aa.C36:1	0.00688022		GCA	0.00478119
TG(18:1_34:2)	-0.00658679		Cortisol	-0.00559054		Cit	0.00449061
Cer(d18:2/22:0)	-0.00645974		CE(18:2)	0.00545411		Hex3Cer(d18:1/18:0)	0.00428727
PC.aa.C40:3	0.00639247		FA(20:1)	-0.00543951		TG(18:2_34:3)	0.00424873
Hex3Cer(d18:1/16:0)	0.00634701		AconAcid	-0.00513961		PC.aa.C42:2	0.00392763
PC.aa.C42:0	0.00625258		AABA	0.0049824		PC.ae.C36:4	0.00382922
TG(20:1_34:2)	-0.00612565		PC.ae.C44:5	0.00474046		His	-0.00330754
PC.ae.C36:4	-0.00565842		PC.ae.C36:0	0.00448682		PC.aa.C40:4	0.00314708
OH-GlutAcid	0.00543174		Cit	0.0039444		PC.aa.C32:1	0.0030674
PC.aa.C36:0	-0.00531391		CE(18:1)	0.00391309		Cer(d18:1/22:0)	0.00306116
TG(16:0_36:3)	0.00527805		SM.(OH).C16:1	0.00320124		SM.C24:0	-0.00234484
PC.aa.C38:5	-0.00515334		PC.aa.C38:4	0.00302794		HexCer(d18:1/23:0)	0.0021835
PC.aa.C42:5	-0.00507238		His	0.002628		TMAO	-0.00215782
PC.ae.C42:2	0.00452323		PC.ae.C44:6	-0.00260793		TG(18:3_34:1)	0.00208293
lysoPC.a.C17:0	-0.00403957		C4	-0.0023022		FA(20:1)	-0.00207059
TG(20:4_32:2)	-0.00397861		Spermidine	-0.00197082		PC.ae.C40:6	-0.00188662
TG(20:3_34:2)	0.0039574		Hex3Cer(d18:1/16:0)	0.00179263		PC.ae.C36:0	-0.00167928
TG(20:2_34:2)	-0.00308239		SM.C26:0	0.00115786		SM.(OH).C22:1	-0.00135047
PC.ae.C38:6	0.00306926		CE(20:4)	0.00104892		GCDCA	-0.000996002
TG(18:2_34:1)	0.00287348		ADMA	0.000786892		PC.ae.C34:1	-0.000919868
PC.ae.C32:1	-0.00225374		Hex3Cer(d18:1/22:0)	-0.000521644		Cer(d18:1/20:0)	0.00052931
PC.aa.C42:6	0.00171427		TMAO	0.00044935		lysoPC.a.C18:1	0.00051883
Cer(d18:1/20:0)	0.000744563		TG(22:6_34:3)	0.000332066		Trp	-0.000287298
TG(17:0_36:3)	-0.000656409		Hex2Cer(d18:1/16:0)	-0.000234079		TG(18:3_35:2)	0.000259496
Phe	0.00044543		Cer(d18:1/25:0)	0.000203809		Hex2Cer(d18:1/16:0)	-0.000216509
TG(18:1_38:5)	0.00032338		Cer(d18:1/23:0)	8.37113e-05		lysoPC.a.C20:3	-0.000178656

### Sheet: Table S16
Table S16. Model loadings scores of PLS-DA models of plasma metabolomes of O-SAM versus NO-SAM at 48 weeks post-discharge
PLS-DA
Component 1			Component 2			Component 3
Explained var: 13%			Explained var: 15%			Explained var: 7%
Metabolite	Loading score		Metabolite	Loading score		Metabolite	Loading score
FA(18:2)	-0.195856		TG(22:5_34:1)	0.127049		Hex2Cer(d18:1/16:0)	0.161145
Suc	-0.148362		PC.ae.C38:4	0.123401		SM.C26:0	0.156967
SM.C24:1	-0.14369		TG(20:2_34:1)	0.12187		Cer(d18:1/16:0)	0.129846
SM.C26:1	-0.140166		PC.aa.C36:4	0.121635		FA(20:2)	0.128345
SM.C20:2	-0.13737		PC.ae.C38:5	0.117719		Hex2Cer(d18:1/22:0)	0.12521
FA(18:1)	-0.135379		TG(18:1_38:5)	0.115363		SM.C18:0	0.123614
Cer(d18:1/24:1)	-0.134834		TG(20:4_34:1)	0.114387		C2	0.120437
EPA	-0.132683		TG(16:0_38:5)	0.113547		Hex2Cer(d18:1/24:1)	0.11731
Cer(d18:2/24:1)	-0.129943		TG(16:0_38:4)	0.110388		FA(20:1)	0.117092
GUDCA	0.129482		PC.ae.C36:4	0.109326		TG(16:0_35:3)	-0.117018
BABA	-0.126915		TG(20:4_34:0)	0.108159		FA(18:1)	0.116395
FA(20:2)	-0.124108		TG(22:4_34:2)	0.107647		SM.C26:1	0.114602
SM.(OH).C22:2	-0.119803		TG(20:4_36:2)	0.10757		lysoPC.a.C18:2	-0.114149
DHA	-0.118911		TG(20:3_34:1)	0.107287		SM.C18:1	0.112964
Trp	0.116611		TG(20:3_36:3)	0.107194		TG(14:0_36:4)	-0.112619
SM.(OH).C24:1	-0.1163		TG(22:5_34:2)	0.10519		SDMA	0.111222
TG(20:0_34:1)	0.114591		TG(20:3_34:2)	0.103106		Hypoxanthine	0.111057
Cer(d18:1/23:0)	-0.112894		PC.aa.C38:3	0.0992052		PC.ae.C38:5	0.109889
Cer(d18:2/20:0)	-0.109658		PC.aa.C36:3	0.0983866		TG(18:2_32:2)	-0.106712
Cer(d18:1/25:0)	-0.108872		PC.aa.C38:5	0.0974492		Cortisol	0.104108
C18:2	-0.108104		TG(20:4_34:2)	0.0971953		TG(18:1_32:2)	-0.102033
TG(20:1_34:1)	0.105687		TG(18:3_38:5)	0.0961969		TG(18:1_32:3)	-0.101689
Asp	0.104525		PC.aa.C38:4	0.0960468		TG(18:2_35:2)	-0.101667
1-Met-His	-0.104358		TG(20:2_34:2)	0.0959861		PC.ae.C30:1	0.100566
TDCA	0.103663		TG(18:1_38:6)	0.0953279		Ala	-0.100167
TG(16:1_36:5)	-0.0993768		TG(18:2_38:5)	0.0952461		SM.C24:1	0.099059
Ind-SO4	-0.0992849		TG(16:0_38:3)	0.0943531		lysoPC.a.C17:0	-0.098269
CE(22:1)	0.0947285		Cer(d18:1/20:0)	0.0933918		Choline	-0.0975332
TG(18:1_32:3)	-0.0933926		PC.aa.C40:6	0.0930439		Ind-SO4	-0.0958575
HexCer(d18:1/24:1)	-0.0916192		PC.ae.C38:6	0.0921296		TG(18:2_35:1)	-0.0941568
FA(20:1)	-0.0908891		SM.C16:0	0.0920974		TG(18:3_32:1)	-0.0933057
PC.ae.C34:3	-0.090438		PC.ae.C36:0	0.091518		TG(20:1_34:2)	-0.0918393
PC.aa.C36:5	-0.0901297		PC.aa.C36:1	0.0910288		lysoPC.a.C20:3	-0.0915715
Anserine	-0.0900283		TG(20:3_34:0)	0.0903713		Pro	-0.0912123
C0	0.0894446		PC.aa.C34:2	0.0885532		TG(20:0_32:3)	-0.0907923
SM.C18:1	-0.0884536		PC.aa.C40:5	0.0883269		TG(18:3_35:2)	-0.0904145
HCys	-0.087321		TG(20:4_34:3)	0.0882981		Cer(d18:2/18:0)	0.0901886
Hex3Cer(d18:1/24:1)	-0.086717		Hex2Cer(d18:1/22:0)	0.0879679		H1	-0.0893912
C3	-0.0865918		TG(20:1_34:0)	0.0875246		SM.C16:0	0.0893516
TG(18:2_32:2)	-0.0853018		CE(18:1)	0.0874767		TG(14:0_36:3)	-0.0893063
TG(18:2_34:4)	-0.0847847		TG(20:1_34:1)	0.0872482		TG(16:0_34:4)	-0.0891477
FA(20:3)	-0.0841569		TG(20:3_36:4)	0.0870546		TG(16:0_34:3)	-0.0868943
PC.aa.C32:3	-0.0835824		TG(22:6_34:1)	0.0863217		TG(18:3_34:2)	-0.0862429
TCDCA	0.0828163		TG(16:0_36:3)	0.0863194		His	-0.0861456
SM.C16:1	-0.0826029		PC.aa.C38:6	0.0863045		TG(17:1_36:3)	-0.0858691
TG(20:2_34:1)	0.0813554		PC.aa.C36:2	0.0854928		TG(18:2_34:2)	-0.0844282
ProBetaine	0.0808894		TG(20:4_36:3)	0.085473		TG(16:0_36:4)	-0.0842484
PC.ae.C32:2	-0.0801663		PC.ae.C36:5	0.0854279		TG(17:0_36:3)	-0.0838893
PC.aa.C34:3	-0.0799636		PC.ae.C38:0	0.0846723		TG(20:0_32:4)	-0.0837395
TCA	0.0796995		PC.ae.C30:1	0.0845851		HArg	-0.0833759
PC.ae.C30:0	-0.0782609		CE(18:2)	0.0834727		OH-GlutAcid	0.0823384
CA	0.0782514		TG(18:2_34:1)	0.0834502		TG(16:0_36:5)	-0.0820851
Cys	0.0781077		TG(18:1_34:2)	0.0829612		TG(18:2_34:3)	-0.0819411
TG(18:3_32:1)	-0.0780182		CE(20:3)	0.0828939		Gln	-0.081864
TG(16:1_36:4)	-0.0775038		PC.aa.C34:1	0.0825391		TG(18:2_32:1)	-0.0812382
TG(20:2_36:5)	-0.0773856		CE(20:4)	0.0820709		PC.ae.C44:5	0.0807127
SM.(OH).C22:1	-0.0766353		TG(20:1_32:3)	0.0773031		TG(18:1_34:3)	-0.0806736
GCDCA	0.0754382		PC.ae.C40:6	0.0768434		TG(16:0_38:2)	-0.0794616
TG(16:0_34:4)	-0.0752177		AA	0.0768035		Tyr	-0.0779427
TG(18:1_32:2)	-0.0751157		PC.aa.C34:4	0.0763013		Taurine	-0.0779384
HexCer(d18:1/23:0)	-0.0745777		Arg	0.0758509		TG(18:3_34:1)	-0.077237
Betaine	-0.074505		TG(20:4_32:0)	0.0757483		SM.C20:2	0.0772222
PC.ae.C30:1	0.0723498		TG(16:1_36:3)	0.0751944		Hex3Cer(d18:1/18:0)	0.0767876
ADMA	-0.0716252		PC.ae.C36:3	0.0747281		PC.ae.C36:5	0.0762805
PC.aa.C32:0	-0.0715875		TG(18:2_38:4)	0.0745316		Hex3Cer(d18:1/20:0)	0.0757735
TG(14:0_36:4)	-0.0699877		Asp	0.074322		SM.C16:1	0.0749534
TG(22:6_34:3)	-0.0699669		SM.C18:0	0.0738802		Hex3Cer(d18:1/24:1)	0.0741686
TG(16:0_38:3)	0.0696244		SM.(OH).C16:1	0.0725225		BABA	0.0740633
PC.ae.C34:2	-0.0695471		Suc	-0.0722985		TG(18:1_34:2)	-0.0739443
TG(18:3_38:6)	-0.0686478		TG(20:0_34:1)	0.0721355		TG(18:2_34:1)	-0.0735281
SM.C18:0	-0.0681531		Hex2Cer(d18:1/16:0)	0.0720412		alpha-AAA	0.073426
GLCAS	-0.0681261		TG(18:3_34:1)	0.0719818		PC.ae.C32:1	0.073375
TG(20:4_32:2)	-0.0679412		Cystine	0.0719761		lysoPC.a.C18:0	-0.0718666
Hypoxanthine	0.0672291		lysoPC.a.C18:0	0.071872		C14:1	0.0718657
Hex3Cer(d18:1/16:0)	-0.0663608		PC.aa.C40:4	0.0706956		Cit	-0.0711829
PC.ae.C40:2	0.0658031		TG(17:1_36:3)	0.0695844		TG(16:1_36:5)	-0.0710936
SDMA	-0.0653014		TG(20:4_36:5)	0.0693521		TG(18:2_34:4)	-0.0709004
GCA	0.0652883		TG(17:0_36:3)	0.069264		Spermidine	0.0705186
TG(18:2_34:3)	-0.0651167		Cys	0.0688696		ADMA	-0.0704235
Cystine	0.0649225		PC.ae.C44:5	0.0686204		TG(16:0_36:3)	-0.0704193
CE(20:3)	0.0641416		TG(22:6_34:2)	0.0683369		PC.ae.C38:6	0.0703486
Creatinine	-0.0632211		CE(18:3)	0.0682943		GUDCA	0.0697231
SM.(OH).C16:1	-0.0629064		SM.C16:1	0.0681056		PC.ae.C36:4	0.0696144
TG(20:4_36:4)	-0.0616686		lysoPC.a.C20:3	0.0679511		Hex3Cer(d18:1/16:0)	0.069158
TG(20:1_34:0)	0.0615343		TG(18:2_38:6)	0.0678946		Asn	-0.0689777
TG(18:1_34:3)	-0.0610176		PC.ae.C34:0	0.0674309		PC.ae.C38:2	-0.0683581
PC.aa.C30:0	-0.0607818		lysoPC.a.C16:0	0.0674119		lysoPC.a.C16:0	-0.0683377
Hex3Cer(d18:1/18:0)	-0.0602113		TG(20:4_32:2)	0.0671823		lysoPC.a.C16:1	-0.0674556
C2	-0.0598912		C14:1	0.0664025		TG(22:6_34:3)	-0.0674157
Arg	0.0594304		PC.ae.C36:2	0.0663671		Cer(d18:2/24:0)	-0.0670294
lysoPC.a.C24:0	0.0581743		PC.aa.C32:0	0.0662672		t4-OH-Pro	-0.0668897
PC.ae.C34:1	-0.0578642		TG(18:1_34:3)	0.0650697		DHA	0.0660358
TG(16:0_35:3)	-0.0575098		lysoPC.a.C18:1	0.0650493		FA(18:2)	0.0658919
TG(16:0_34:3)	-0.0573561		SM.C18:1	0.0645951		HexCer(d18:1/24:1)	0.0658862
lysoPC.a.C18:2	-0.0573405		Cer(d18:1/16:0)	0.0642844		PC.ae.C38:4	0.0655938
lysoPC.a.C26:0	-0.0570444		PC.aa.C36:6	0.06414		AA	0.0646029
HArg	-0.0569724		Lys	0.0634582		Cys	0.0640606
PC.aa.C36:6	-0.0566115		TG(18:2_35:1)	0.0630627		Cer(d18:1/24:0)	-0.0637327
Met-SO	-0.0564198		SM.(OH).C14:1	0.0630286		PC.ae.C36:0	0.0635076
TG(20:3_34:1)	0.0554025		TG(18:2_32:1)	0.0626363		Thr	-0.0618182
TG(20:4_36:5)	-0.0553067		PC.aa.C32:2	0.0618328		lysoPC.a.C20:4	-0.0617813
PC.aa.C32:1	-0.0551965		Cer(d18:1/22:0)	0.0615138		TG(16:1_36:4)	-0.0614565
TG(16:0_38:4)	0.0550139		TG(20:4_36:4)	0.0613647		GLCAS	-0.0613724
PC.aa.C32:2	-0.0547423		TG(14:0_38:5)	0.0612058		C4	0.0613022
TG(18:2_38:6)	-0.0545796		TG(16:1_36:4)	0.060875		SM.(OH).C22:1	0.0604199
Hex2Cer(d18:1/22:0)	0.054044		TG(14:0_36:3)	0.0605881		TG(16:0_38:3)	-0.0594286
TG(18:2_32:1)	-0.0538323		PC.ae.C32:1	0.06046		TG(20:0_34:1)	-0.0589365
TG(16:1_36:3)	-0.0536797		PC.ae.C34:2	0.0601439		TG(18:3_38:6)	-0.0580551
CDCA	0.0531449		PC.ae.C34:1	0.0600166		TG(20:3_34:0)	-0.0576092
lysoPC.a.C17:0	-0.0525523		lysoPC.a.C20:4	0.0596663		lysoPC.a.C18:1	-0.0569932
HexCer(d18:1/16:0)	-0.0525094		TG(18:2_34:2)	0.0596535		PC.ae.C38:0	0.056706
PC.aa.C28:1	-0.0515898		TG(18:3_38:6)	0.0594647		Cer(d18:1/20:0)	0.0561513
TG(22:5_34:1)	0.0513882		TG(16:0_36:4)	0.0586165		TG(18:2_38:4)	-0.0560439
Taurine	-0.050272		TG(20:0_32:4)	0.0584642		TG(20:1_34:1)	-0.0557635
CE(18:1)	0.0495949		Ser	0.0578768		PC.aa.C40:2	-0.0556109
Ser	0.0491295		TG(18:3_34:2)	0.0578576		Creatinine	0.054007
lysoPC.a.C28:0	-0.0490651		Trp	0.0572233		Cystine	0.0536001
TG(20:4_34:3)	-0.0485047		CE(15:0)	0.0566162		Met-SO	-0.0534101
lysoPC.a.C20:4	-0.0481883		GUDCA	0.0565028		TG(16:1_36:3)	-0.0527438
SM.C26:0	-0.0481873		TG(20:4_32:1)	0.056402		DCA	-0.0526271
Kynurenine	0.0480663		PC.aa.C28:1	0.056205		HexCer(d18:1/16:0)	0.0510537
Ile	-0.0478964		TG(18:3_35:2)	0.0559326		TG(14:0_38:5)	-0.0502317
TG(18:3_34:2)	-0.0464467		TG(16:0_34:3)	0.0558117		SM.(OH).C16:1	0.0494352
Pro	-0.0460121		PC.ae.C40:2	0.0556398		HCys	-0.0492499
His	-0.0459917		PC.aa.C30:0	0.0554718		PC.aa.C40:1	-0.049121
TG(16:0_36:5)	-0.0452301		C0	0.0553053		TG(20:2_36:5)	-0.0484717
Glu	-0.0451692		TG(18:2_34:3)	0.0550081		PC.ae.C40:6	0.0481217
PC.aa.C34:4	-0.0449891		TG(16:0_36:5)	0.054792		Met	-0.0473664
C14:1	-0.0448999		alpha-AAA	0.0543879		Orn	-0.0468437
PC.ae.C36:3	-0.0447692		C4	0.0540101		PC.ae.C44:6	0.0467096
Cer(d18:1/16:0)	0.0446232		PC.aa.C42:6	0.0537037		CE(22:6)	0.0463206
SM.(OH).C14:1	-0.0446226		PC.ae.C40:1	0.0533833		Suc	-0.0451153
Tyr	0.0443222		HexCer(d18:1/22:0)	0.053341		TG(20:3_34:2)	-0.0448386
lysoPC.a.C16:1	-0.0439208		ProBetaine	0.052965		PC.aa.C32:0	0.044363
PC.aa.C40:4	0.0436042		SM.C24:0	0.0527045		SM.(OH).C24:1	0.0441522
PC.aa.C40:1	0.0434758		TG(18:2_35:2)	0.0526963		AconAcid	0.0441396
SM.C16:0	-0.043403		TG(20:1_34:2)	0.0521994		PC.aa.C38:0	0.0434099
TG(18:3_35:2)	-0.0433429		SM.C26:0	0.0518605		TG(20:3_34:1)	-0.0430004
Cer(d18:2/18:0)	0.0430218		TG(20:0_32:3)	0.0514954		DHEAS	0.0425444
PC.ae.C40:6	-0.042682		TG(18:2_34:4)	0.0499105		Betaine	-0.0423861
TMCA	0.0425551		Hypoxanthine	0.0495828		Cer(d18:1/24:1)	0.0423283
TG(20:0_32:3)	-0.0424439		OH-GlutAcid	0.0491097		Hex2Cer(d18:1/24:0)	0.0421301
Hex3Cer(d18:1/22:0)	-0.0421406		FA(18:2)	-0.0487989		SM.(OH).C22:2	0.0416843
TG(16:0_38:5)	0.0420459		TG(16:0_35:3)	0.0484379		TG(16:0_38:4)	-0.0412051
PC.ae.C38:6	-0.0411811		PC.aa.C32:3	0.0483771		TMAO	0.0409989
PC.ae.C42:4	0.0411783		CE(22:5)	0.0482771		CE(15:0)	-0.0409137
TG(18:2_35:2)	-0.041116		lysoPC.a.C16:1	0.0481388		Val	-0.0407864
Phe	0.0409605		CDCA	0.0477219		Anserine	-0.0404384
TG(20:1_32:3)	-0.0400321		lysoPC.a.C24:0	0.0474118		HexCer(d18:1/23:0)	0.039801
HexCer(d18:1/24:0)	-0.0394831		HexCer(d18:1/16:0)	0.0465497		TG(20:4_32:0)	-0.0394406
PC.ae.C36:0	0.0394019		PC.aa.C34:3	0.046238		lysoPC.a.C28:1	0.0390435
lysoPC.a.C28:1	0.0389027		Kynurenine	0.0457797		HexCer(d18:2/24:0)	0.0390258
PC.aa.C36:1	0.0385992		Cer(d18:2/22:0)	0.0454344		PC.aa.C40:4	-0.0384879
TG(14:0_36:3)	-0.0381597		CE(22:6)	0.0449797		SM.C24:0	0.0379934
PC.ae.C38:2	-0.0378713		PC.aa.C36:5	0.0448232		TG(22:6_34:2)	-0.037871
PC.ae.C40:1	0.0374623		CA	0.0444147		CE(22:5)	0.0370478
PC.aa.C24:0	-0.0363586		TG(22:6_34:3)	0.0440332		TG(20:4_32:1)	-0.0366025
HexCer(d18:1/22:0)	0.0363439		TG(18:1_32:2)	0.0437793		CE(15:1)	0.0362856
AconAcid	-0.0362148		TG(16:1_36:5)	0.0432957		PC.aa.C36:5	-0.0357518
PC.aa.C38:6	-0.0356274		TG(16:0_34:4)	0.0431315		TG(20:2_34:2)	-0.0355584
PC.ae.C32:1	-0.0349198		GLCAS	-0.0425932		ProBetaine	0.0353411
TG(20:4_34:1)	0.0343874		lysoPC.a.C17:0	0.0424963		PC.ae.C38:1	-0.0342812
Cer(d18:2/24:0)	-0.0342512		DHEAS	0.0410595		PC.ae.C32:2	0.0340721
3-IAA	-0.0342014		Hex2Cer(d18:1/24:1)	0.0407715		C18:2	0.0339168
p-Cresol-SO4	-0.0341988		Anserine	-0.0406036		Cer(d18:1/25:0)	0.0332288
PC.ae.C36:5	-0.0341054		CE(22:1)	0.040468		PC.aa.C40:3	-0.0329628
CE(22:5)	0.0336059		TG(18:1_32:3)	0.0397178		PC.aa.C36:0	0.032955
PC.aa.C42:2	0.0330354		Ind-SO4	-0.0396081		PC.aa.C36:4	0.0328296
PC.aa.C38:3	0.0330263		PC.ae.C42:5	0.0394804		PC.aa.C38:6	0.0327933
Gly	0.0326014		lysoPC.a.C28:1	0.0394243		PC.aa.C28:1	0.0318637
PC.aa.C42:6	0.0325028		Cer(d18:2/18:0)	0.0393425		HexCer(d18:1/22:0)	0.0318029
TG(20:4_36:3)	-0.0324638		PC.aa.C38:0	0.0392973		PC.ae.C40:5	0.0316822
Orn	0.0322069		TG(14:0_36:4)	0.0392307		TG(18:3_38:5)	-0.0313229
TG(20:3_34:0)	0.0321973		Cer(d18:1/24:0)	0.039196		CA	0.0311304
lysoPC.a.C20:3	0.0321224		TG(18:2_32:2)	0.0389849		3-Met-His	-0.0308284
Lac	0.0319815		HArg	-0.0388871		TG(16:0_38:5)	-0.0297117
PC.ae.C34:0	-0.0319018		TG(18:3_32:1)	0.0386579		3-IPA	0.0295885
TG(20:2_34:2)	0.0315384		Hex3Cer(d18:1/16:0)	0.0384224		TG(18:2_38:6)	-0.0287089
HexCer(d18:2/24:0)	-0.0314675		AconAcid	0.0382022		3-IAA	0.0283461
TG(14:0_38:5)	-0.0308287		TG(16:0_38:2)	0.0378053		PC.ae.C40:1	0.0277933
PC.ae.C44:5	0.0307304		Taurine	-0.037755		PC.aa.C24:0	0.0277594
TMAO	-0.030487		Asn	-0.0377535		PC.ae.C40:3	-0.0276632
TG(22:6_34:2)	-0.0303853		TCA	0.0371861		PC.aa.C32:3	0.0275713
PC.aa.C34:2	-0.0303206		PC.ae.C40:5	0.036728		PC.ae.C42:5	0.0274667
TG(22:4_34:2)	0.0301721		TDCA	0.0363241		PC.aa.C32:2	0.0274342
Cit	0.0296869		TCDCA	0.0362826		PC.ae.C44:4	0.0268665
TG(16:0_36:4)	-0.0295062		Spermidine	0.0359289		Cer(d18:1/23:0)	-0.026738
TG(18:2_34:2)	-0.0294539		Creatinine	0.0357926		TG(22:6_34:1)	-0.026405
PC.ae.C38:3	0.0288116		SM.(OH).C22:1	0.0347907		TG(20:1_34:0)	-0.0261799
Serotonin	-0.028127		Met-SO	-0.0341361		PC.aa.C40:5	-0.0261798
PC.aa.C42:0	-0.0279433		PC.aa.C40:2	-0.0336713		Serotonin	-0.0261071
PC.aa.C40:3	-0.0276066		PC.ae.C32:2	0.0329715		PC.aa.C42:5	-0.025457
TG(17:1_36:3)	-0.0276023		Leu	0.0329473		TG(20:3_36:5)	0.025326
TG(18:3_34:1)	-0.0273487		TG(20:3_36:5)	0.0326601		Cer(d18:2/20:0)	-0.0251434
PC.ae.C44:6	-0.0273472		PC.aa.C32:1	0.0322421		PC.aa.C30:0	0.025113
Hex2Cer(d18:1/24:1)	-0.0270107		PC.ae.C38:3	0.0319243		TG(20:2_34:1)	-0.0248806
Cer(d18:1/24:0)	-0.0266577		PC.aa.C24:0	0.0315614		TG(20:1_32:3)	-0.0248069
TG(20:4_34:0)	0.0265758		GCDCA	0.0309808		TMCA	-0.0246374
TG(20:4_32:1)	-0.0257362		GCA	0.0304711		FA(20:3)	0.0246076
Choline	-0.0256126		C18:2	-0.0299383		TG(20:3_36:4)	-0.0244978
TG(18:2_35:1)	-0.0255843		PC.ae.C38:2	-0.0297478		TG(20:4_32:2)	-0.0243057
PC.ae.C36:2	-0.0254176		PC.ae.C44:4	0.0290202		CE(20:3)	-0.0239677
TG(20:3_36:4)	-0.0243378		Val	0.0285905		C0	0.0238636
CE(20:4)	0.0241105		TG(20:2_36:5)	0.0284428		PC.ae.C34:2	-0.0232561
PC.aa.C36:3	0.023937		PC.ae.C44:6	0.0280891		PC.ae.C44:3	-0.0230175
TG(20:3_34:2)	0.0239151		PC.ae.C34:3	0.0273634		CDCA	0.021804
Leu	0.0231658		Cer(d18:1/25:0)	0.0272225		CE(22:1)	0.0214892
DHEAS	-0.0230916		Cer(d18:2/24:0)	0.0269103		PC.aa.C42:4	-0.0213592
PC.aa.C34:1	0.0226804		Choline	0.0259311		GCDCA	-0.0209687
PC.ae.C38:0	-0.0225708		PC.ae.C42:4	0.0255231		TG(20:4_36:4)	-0.020908
Cortisol	-0.0220538		SM.C24:1	0.0254208		1-Met-His	-0.0207289
Hex2Cer(d18:1/24:0)	-0.0218388		PC.ae.C40:4	0.0251272		CE(18:3)	-0.0200674
PC.aa.C38:0	0.02178		Hex3Cer(d18:1/20:0)	0.0247528		PC.ae.C42:1	-0.0193234
Cer(d18:1/22:0)	-0.0217077		Hex2Cer(d18:1/24:0)	0.0244945		lysoPC.a.C26:0	-0.0192641
PC.aa.C40:5	0.0215611		Cer(d18:1/23:0)	0.0244855		Cer(d18:2/24:1)	0.019158
CE(22:2)	0.0215136		BABA	-0.0239756		TG(20:4_36:5)	-0.0187453
AA	-0.0213298		Lac	0.0236638		p-Cresol-SO4	0.0186261
TG(20:0_32:4)	-0.0212776		Met	0.0235128		PC.ae.C42:4	-0.0182205
CE(15:1)	-0.0211958		Glu	-0.0234082		PC.aa.C34:2	0.0180339
TG(20:3_36:5)	-0.0208677		PC.ae.C42:2	0.0233163		PC.ae.C30:2	0.0178579
TG(20:1_34:2)	0.0199545		SDMA	0.0231861		PC.aa.C34:1	0.0178451
PC.aa.C40:2	-0.019949		SM.(OH).C24:1	0.0225811		PC.aa.C36:3	-0.0176199
PC.ae.C44:3	-0.0197291		FA(18:1)	-0.0214036		PC.ae.C40:2	0.0174207
TG(18:2_38:5)	-0.0191942		HexCer(d18:1/23:0)	0.0207927		TG(22:4_34:2)	-0.0172392
Ala	0.0188043		Orn	0.0207805		Glu	-0.0169636
PC.ae.C42:5	0.0187864		Hex3Cer(d18:1/22:0)	-0.0205014		PC.ae.C40:4	-0.0164048
DCA	0.0186328		PC.aa.C42:5	0.0204631		TG(20:3_36:3)	-0.0162254
TG(18:1_38:6)	-0.0185446		PC.ae.C42:3	0.0204294		HexCer(d18:1/24:0)	-0.016183
TG(20:3_36:3)	0.0183679		HCys	-0.0204078		AABA	0.0151522
TG(17:0_36:3)	-0.0181092		HexCer(d18:2/24:0)	0.0195538		PC.aa.C34:4	0.0148604
PC.ae.C38:4	0.0176698		Betaine	-0.0190856		CE(20:4)	0.014854
CE(20:1)	-0.0174787		Cer(d18:1/24:1)	0.0190266		Ile	-0.0148491
CE(18:3)	-0.0172543		SM.(OH).C22:2	0.0188901		lysoPC.a.C28:0	-0.0147994
PC.ae.C40:5	-0.0169937		PC.aa.C42:1	0.0185925		TG(20:4_34:0)	-0.0147323
PC.ae.C42:3	0.0164819		CE(20:0)	-0.0180692		PC.aa.C38:4	0.0136714
PC.ae.C42:2	0.0163024		C2	0.0177226		PC.ae.C34:0	-0.0135789
TG(18:2_38:4)	-0.0161241		PC.ae.C44:3	-0.0176736		PC.aa.C32:1	-0.0130248
TG(22:5_34:2)	0.0159559		CE(15:1)	0.017478		PC.aa.C42:6	-0.0129613
PC.aa.C42:5	-0.0150638		FA(20:3)	0.0173795		PC.aa.C36:2	-0.0126315
AABA	-0.0149822		Pro	-0.0173593		PC.aa.C34:3	0.0122817
PC.ae.C44:4	0.0146547		lysoPC.a.C26:0	-0.017303		Cer(d18:2/22:0)	-0.0122516
Cer(d18:2/22:0)	-0.0145125		Thr	0.0171917		PC.aa.C36:6	0.012018
CE(20:0)	-0.0144882		Hex3Cer(d18:1/18:0)	0.0170269		TG(20:4_34:2)	-0.0118568
Asn	-0.0142788		C3	0.0168539		PC.aa.C38:3	-0.0118473
CE(18:2)	0.0132346		Phe	0.0161098		PC.ae.C34:3	-0.0118436
TG(20:4_32:0)	0.0129238		PC.ae.C38:1	-0.0158736		TG(20:4_36:2)	0.0117895
OH-GlutAcid	-0.0126654		CE(20:1)	-0.0157924		TCA	0.0114742
3-Met-His	-0.0125844		His	-0.0154169		TG(20:4_36:3)	0.0107389
PC.ae.C38:1	0.0123372		PC.aa.C40:3	-0.0149688		Trp	-0.010674
PC.aa.C36:4	0.0117194		PC.aa.C36:0	0.0138345		PC.aa.C42:1	0.0106182
PC.ae.C36:1	-0.0114507		3-IPA	0.0138003		PC.ae.C42:2	0.010608
PC.aa.C38:4	0.0113707		Cer(d18:2/24:1)	0.0135786		TG(18:1_38:5)	0.0104487
PC.aa.C38:5	-0.0113582		1-Met-His	-0.013002		PC.aa.C40:6	0.00980507
lysoPC.a.C26:1	0.0113261		PC.ae.C30:2	0.0128261		CE(20:1)	0.00940506
Hex2Cer(d18:1/16:0)	0.0108755		lysoPC.a.C26:1	0.0127938		PC.ae.C34:1	0.00904744
t4-OH-Pro	0.00982345		SM.C26:1	0.0127025		C3	-0.00897967
SM.C24:0	-0.00968218		AABA	0.0119308		PC.aa.C42:2	-0.00888297
H1	0.0095561		PC.aa.C42:2	0.0119199		PC.ae.C42:3	0.00879869
TG(18:1_38:5)	0.0094494		DHA	0.0118917		TG(22:5_34:2)	-0.00867869
Lys	0.00922677		HexCer(d18:1/24:1)	0.0117371		Kynurenine	0.00810958
PC.ae.C40:3	0.00922242		Tyr	0.0112317		lysoPC.a.C26:1	-0.00763582
CE(15:0)	-0.00919493		lysoPC.a.C18:2	0.0109935		Phe	0.00737216
PC.aa.C40:6	-0.00917495		Serotonin	0.0108672		CE(18:1)	-0.00729981
PC.ae.C36:4	-0.00902935		Ile	0.0105855		TG(22:5_34:1)	0.00729295
TG(20:4_34:2)	-0.00902058		3-Met-His	0.00996481		Cer(d18:1/22:0)	-0.00725404
PC.aa.C42:1	0.00898098		SM.C20:2	0.00938643		EPA	-0.00660567
C4	-0.00856689		PC.ae.C30:0	0.00871516		CE(22:2)	-0.00609883
TG(20:4_36:2)	0.00834392		p-Cresol-SO4	-0.00853343		PC.ae.C30:0	0.0060664
3-IPA	0.00786001		lysoPC.a.C28:0	-0.00850214		Hex3Cer(d18:1/22:0)	0.00593642
TG(16:0_36:3)	0.00774776		Gln	-0.00849746		TDCA	0.00525667
TG(16:0_38:2)	0.00760152		3-IAA	0.00700569		PC.ae.C38:3	-0.00448927
Val	0.00754365		t4-OH-Pro	-0.00523663		TG(18:2_38:5)	-0.0044592
lysoPC.a.C18:1	-0.00736733		FA(20:1)	0.00515032		PC.ae.C36:2	0.00438011
Met	-0.00666436		HexCer(d18:1/24:0)	0.00506234		TG(20:4_34:1)	-0.00404524
lysoPC.a.C16:0	-0.00646464		H1	0.0048478		PC.aa.C38:5	-0.00389638
PC.ae.C40:4	0.00622792		DCA	-0.00453366		TG(20:4_34:3)	0.00383888
Gln	-0.00620854		Gly	0.00449379		PC.ae.C36:1	-0.00365845
lysoPC.a.C18:0	0.00560245		Hex3Cer(d18:1/24:1)	0.00381641		GCA	-0.00359818
PC.ae.C42:1	0.0054836		PC.ae.C42:1	0.00374287		Ser	0.00356149
PC.aa.C42:4	0.00526969		ADMA	0.00371073		Asp	-0.00303965
Spermidine	0.00511801		TMCA	0.00362818		Lys	-0.0028906
PC.ae.C30:2	0.00503517		Cit	0.00303254		PC.aa.C42:0	0.00280269
TG(18:2_34:1)	0.00388883		TMAO	0.00293302		Gly	-0.0026504
Cer(d18:1/20:0)	0.00384958		PC.ae.C36:1	-0.00254975		CE(18:2)	0.00215936
TG(18:1_34:2)	-0.00290592		PC.aa.C40:1	0.00243907		TCDCA	-0.00192354
CE(22:6)	0.00268617		EPA	-0.00208995		Arg	-0.00190946
PC.ae.C38:5	0.00268379		FA(20:2)	0.00182736		CE(20:0)	0.00175298
alpha-AAA	0.00231608		Ala	0.00150404		SM.(OH).C14:1	-0.00170156
TG(22:6_34:1)	-0.00230638		Cer(d18:2/20:0)	0.00115081		lysoPC.a.C24:0	-0.0012412
PC.aa.C36:2	0.00222792		PC.ae.C40:3	0.000884895		Lac	0.000901829
Thr	0.00197791		PC.aa.C42:0	0.000440623		TG(18:1_38:6)	0.000710959
Hex3Cer(d18:1/20:0)	-0.0014722		Cortisol	0.000391868		Leu	0.000412506
PC.aa.C36:0	0.00147157		PC.aa.C42:4	-0.000360397		PC.aa.C36:1	0.000336256
TG(18:3_38:5)	-0.00135302		CE(22:2)	-3.05204e-05		PC.ae.C36:3	-0.000302827
